# Multi-ancestry Multivariate Genome-Wide Analysis Highlights the Role of Common Genetic Variation in Cardiac Structure, Function, and Heart Failure-related Traits

**DOI:** 10.1101/2021.08.03.21261508

**Authors:** Michael G. Levin, Noah L. Tsao, Tiffany R. Bellomo, William P. Bone, Krishna G. Aragam, Yifan Yang, Michael P. Morley, Megan Burke, Renae L. Judy, Zoltan Arany, Thomas P. Cappola, Sharlene M. Day, Patrick T. Ellinor, Kenneth B. Margulies, Benjamin F. Voight, Scott M. Damrauer

## Abstract

Heart failure (HF) is a leading cause of cardiovascular morbidity and mortality, yet the contribution of common genetic variation to HF risk has not been fully elucidated, particularly in comparison to other common cardiometabolic traits. We conducted a multi-ancestry genome-wide association study (GWAS) meta-analysis of all-cause HF including up to 56,722 HF cases and 1,133,054 controls, identifying 4 novel loci. We then performed a multi-ancestry multivariate association study of HF and related cardiac imaging endophenotypes, identifying 71 conditionally-independent variants, including 16 novel loci. Secondary colocalization and transcriptome-wide association analyses identified known and novel candidate cardiomyopathy genes, which were validated in gene-expression profiling of failing and healthy human hearts. Colocalization, gene expression profiling, and Mendelian randomization provided convergent evidence for the roles of *BCKDHA* and circulating branch-chain amino acids in heart failure and cardiac structure. Finally, proteome-wide Mendelian randomization revealed 11 circulating proteins associated with HF or quantitative imaging traits. These analyses highlight similarities and differences among heart failure and associated cardiovascular imaging endophenotypes, implicate novel common genetic variation in the pathogenesis of HF, and identify circulating proteins that may represent novel cardiomyopathy treatment targets.

## Supplemental Tables for "Multi-ancestry Multivariate Genome-Wide Analysis Highlights the Role of Common Genetic Variation in Cardiac Structure, Function, and Heart Failure-related Traits"

### Sheet: Table of Contents
Table	Title	Description
1	HF Independent Variants	53 variants (r2 < 0.6, distance = 250kb) at 15 loci that reached the genome-wide significance (GWS) threshold (p < 5 x 10-8) for association with HF after meta analysis of HERMES and BBJ; eaf = effect allele frequency, geneinfo = nearest gene
2	HF Conditional Variants	19 conditionally-independent variants identified in GCTA-COJO analysis
3	HF FinnGen Replication	49 independent variants available for replication in FinnGen; fng = FinnGen, concordant = concordant direction of effect
4	HF pheWAS of novel loci	The lead SNP at each of the 4 novel HF loci were queried in the Open GWAS Project database of 34,513 GWAS to identify other traits associated with these loci
5	LD Score Regression	Cross-trait LD Score Regression results for genetic correlation analysis of HF and cardiac imaging traits
6	N-GWAMA Lead Variants	65 lead variants (r2 < 0.1, distance = 500kb) at 43 loci that reached genome-wide significance in the multivariate analysis of HF + cardiac structure/function traits
7	N-GWAMA COJO Variants	71 conditionally-independent variants at 48 loci identified using the --cojo-slct command in GCTA
8	N-GWAMA Colocalization	40/48 loci identified in the N-GWAMA analysis colocalized with two or more HF/imaging traits using HyPrColoc
9	N-GWAMA pheWAS of novel loci	The lead SNP at each of the 16 novel HF loci were queried in the Open GWAS Project database of 34,513 GWAS to identify other traits associated with these loci
10	LDSC-SEG results	Three enrichment analyses using LDSC-SEG were performed to test associations with NGWAMA loci and gene expression, chromatin marks, and cardiac-specific cell-types
11	eQTL TWAS Results	Highly prioritized gene-tissue pairs from TWAS of gene expression in metabolically active tissues and N-GWAMA HF/MRI/TTE results (gene-tissue pairs with bonferroni p < 0.05)
12	sQTL TWAS Results	Highly prioritized gene-tissue pairs from TWAS of gene splicing events in metabolically active tissues and N-GWAMA HF/MRI/TTE results (gene-splicing pairs with bonferroni p < 0.05)
13	Gene Expression Profiling Results	Differential gene expression for the 66 genes prioritized in the TWAS analysis was assessed in MAGnet
14	Cellular Component Analysis	Cellular component enrichment analysis was performed for the 359 genes (FDR < 0.05) identified in the TWAS analysis

### Sheet: HF Independent Variants
rsid	chr	pos	effect_allele	non_effect_allele	effect	std_err	p_value	eaf	direction	geneinfo
rs1906618	4	111695422	a	g	-0.0999	0.0094	3.962e-26	0.7725	--
rs1906596	4	111712236	t	c	-0.0971	0.0093	1.757e-25	0.7535	--
rs2634071	4	111669220	t	c	0.0881	0.0086	9.31e-25	0.3177	++
rs17042088	4	111654814	t	c	0.0894	0.0097	2.887e-20	0.1826	++
rs1556516	9	22100176	c	g	0.0569	0.007	4.555e-16	0.5182	++	CDKN2B-AS1:100048912
rs10738607	9	22088094	a	g	-0.0554	0.007	2.361e-15	0.4911	--	CDKN2B-AS1:100048912
rs67834349	4	111644002	a	g	-0.0601	0.0078	9.205e-15	0.6523	--
rs1537376	9	22116220	t	c	-0.0532	0.007	3.013e-14	0.507	--	CDKN2B-AS1:100048912
rs4135240	6	36647680	t	c	0.055	0.0075	2.461e-13	0.6664	++	DINOL:108783646|CDKN1A:1026
rs1831733	9	22076071	t	c	-0.0518	0.0071	2.579e-13	0.5356	--	CDKN2B-AS1:100048912
rs1970112	9	22085598	t	c	-0.051	0.007	4.066e-13	0.5306	--	CDKN2B-AS1:100048912
rs2595081	4	111635157	t	c	-0.0637	0.0088	5.708e-13	0.7985	--
rs10811656	9	22124472	t	c	0.0502	0.0071	1.853e-12	0.4522	++
rs9632885	9	22072638	a	g	0.0502	0.0071	1.921e-12	0.4746	++	CDKN2B-AS1:100048912
rs3176326	6	36647289	a	g	-0.0666	0.0095	1.932e-12	0.1808	--	DINOL:108783646|CDKN1A:1026
rs4713999	6	36633069	a	g	-0.052	0.0074	3.008e-12	0.3246	--
rs16997168	4	111629039	t	c	0.0623	0.0091	7.458e-12	0.1819	++
rs57880250	4	111617837	t	c	0.0629	0.0093	1.438e-11	0.1737	++
rs55730499	6	161005610	t	c	0.1058	0.0157	1.596e-11	0.0694	+?	LPA:4018
rs56094641	16	53806453	a	g	-0.0494	0.0074	1.894e-11	0.617	--	FTO:79068
rs600038			t	c	-0.0554	0.0083	3.343e-11	0.775	--
rs9411378			a	c	0.0555	0.0084	4.272e-11	0.2502	++
rs140570886	6	161013013	t	c	-0.2136	0.0328	7.406e-11	0.9842	-?	LPA:4018
rs1333040	9	22083404	t	c	0.0466	0.0072	7.66e-11	0.5757	++	CDKN2B-AS1:100048912
rs9470358	6	36620502	a	g	-0.0633	0.0098	9.644e-11	0.2144	--
rs9935401	16	53816838	a	g	0.0475	0.0074	1.062e-10	0.3748	++	FTO:79068
rs981150	4	111628628	a	g	-0.0474	0.0074	1.176e-10	0.6278	--
rs3176342			a	g	0.0727	0.0114	1.759e-10	0.8502	++
rs4746140	10	75417249	c	g	-0.0563	0.0089	2.409e-10	0.2437	--	LOC105378360:105378360|SYNPO2L:79933
rs11646715	16	53824007	a	g	0.0446	0.0072	5.241e-10	0.4868	++	FTO:79068
rs6533530	4	111731936	t	c	0.0476	0.0077	5.31e-10	0.4318	++
rs660240	1	109817838	t	c	-0.0567	0.0092	7.438e-10	0.1988	--	CELSR2:1952
rs6838536	4	111624540	t	c	-0.0482	0.0079	9.005e-10	0.5568	--
rs599839	1	109822166	a	g	0.0549	0.0091	1.621e-09	0.7932	++	PSRC1:84722
rs60212594	10	75414344	c	g	-0.0589	0.0099	2.456e-09	0.1496	--	LOC105378360:105378360|SYNPO2L:79933
rs9295127	6	160751123	a	c	0.1409	0.0236	2.507e-09	0.0279	++
rs6657811	1	109807283	a	t	0.0721	0.0121	2.543e-09	0.8747	+?	CELSR2:1952
rs10811650	9	22067593	a	g	-0.0421	0.0071	2.655e-09	0.5636	--	CDKN2B-AS1:100048912
rs17617337	10	121426884	t	c	-0.0561	0.0095	3.521e-09	0.2208	-?	BAG3:9531
rs4970834	1	109814880	t	c	-0.057	0.0097	4.58e-09	0.176	--	CELSR2:1952
rs3751813	16	53818708	t	g	0.0421	0.0072	5.26e-09	0.5054	++	FTO:79068
rs112927894	4	111614678	t	c	-0.0433	0.0075	7.809e-09	0.6545	--
rs765782	6	22592216	t	c	-0.045	0.0079	1.424e-08	0.7438	--
rs10938398	4	45186139	a	g	0.0407	0.0072	1.83e-08	0.402	++
rs7857345	9	22087473	t	c	-0.0434	0.0077	1.997e-08	0.3068	--	CDKN2B-AS1:100048912
rs4977756	9	22068652	a	g	0.0412	0.0073	2.033e-08	0.6262	++	CDKN2B-AS1:100048912
rs67269326	1	109819615	t	c	-0.0773	0.014	3.17e-08	0.0902	--
rs28429148	16	53798319	a	g	0.0545	0.0099	3.425e-08	0.4017	++	FTO:79068
rs10993372	9	97619090	a	t	-0.04	0.0072	3.441e-08	0.6229	--	C9orf3:84909
rs4766578	12	111904371	a	t	-0.0434	0.0079	3.805e-08	0.5287	--	ATXN2:6311
rs12940636	17	53400110	t	c	0.0406	0.0074	4.395e-08	0.6491	++	HLF:3131
rs41298968	5	137034169	t	c	-0.0543	0.0099	4.418e-08	0.184	--	KLHL3:26249
rs7775936	6	22566151	t	c	-0.047	0.0086	4.901e-08	0.7915	--	LOC105374971:105374971

### Sheet: HF Conditional Variants
Chr	SNP	bp	refA	freq	b	se	p	n	freq_geno	bJ	bJ_se	pJ	LD_r
1	rs660240	109817838	T	0.1988	-0.0567	0.0092	7.13599e-10	1340800	0.230831	-0.0567	0.00920013	7.13982e-10	0
4	rs10938398	45186139	A	0.402	0.0407	0.0072	1.57875e-08	1443590	0.324681	0.0407	0.00720008	1.57931e-08	0
4	rs1906618	111695422	A	0.7725	-0.0999	0.0094	2.21604e-26	1184330	0.750399	-0.0999	0.00940044	2.228e-26	0
5	rs41298968	137034169	T	0.184	-0.0543	0.0099	4.13824e-08	1178990	0.116214	-0.0543	0.00990012	4.13982e-08	0
6	rs4135240	36647680	T	0.6664	0.055	0.0075	2.24498e-13	1541730	0.614617	0.055	0.00750013	2.24708e-13	0
6	rs55730499	161005610	T	0.0694	0.1058	0.0157	1.59641e-11	1144200	0.0247604	0.105224	0.0157053	2.08538e-11	0.0158539
6	rs140570886	161013013	T	0.9842	-0.2136	0.0328	7.40604e-11	1088770	0.965655	-0.364399	0.0390016	9.34967e-21	-0.66661
6	rs4708883	161206068	A	0.0236	-0.0818	0.0332	0.0137452	717166	0.0537141	-0.275764	0.0394844	2.86639e-12	0
6	rs765782	22592216	T	0.7438	-0.045	0.0079	1.22505e-08	1533010	0.798123	-0.045	0.00790008	1.22547e-08	0
9	rs10993372	97619090	A	0.6229	-0.04	0.0072	2.7673e-08	1508780	0.745208	-0.04	0.00720007	2.76817e-08	0
9	rs10738594	21554457	T	0.6762	0.0234	0.0074	0.00156602	1536950	0.483626	0.0486538	0.0078425	5.50931e-10	-0.334506
9	rs1537371	22099568	A	0.5181	0.0569	0.007	4.34379e-16	1506230	0.679313	0.0721409	0.00741872	2.37829e-22	0
9	rs600038	136151806	T	0.775	-0.0554	0.0083	2.4774e-11	1617880	0.83746	-0.0554	0.00830011	2.47892e-11	0
10	rs17617337	121426884	T	0.2208	-0.0561	0.0095	3.52084e-09	1195150	0.095647	-0.0561	0.00950013	3.52263e-09	0
10	rs2704522	71634093	T	0.537	-0.0321	0.0075	1.86893e-05	1330610	0.505591	-0.0472931	0.00770221	8.24153e-10	-0.0682803
10	rs72807031	71775096	A	0.0748	-0.0895	0.0181	7.62411e-07	820782	0.0453275	-0.10005	0.0181439	3.50301e-08	-0.0386906
10	rs4746140	75417249	C	0.2437	-0.0563	0.0089	2.51854e-10	1274650	0.394968	-0.0701421	0.00913128	1.57223e-14	0
16	rs56094641	53806453	A	0.617	-0.0494	0.0074	2.46096e-11	1411130	0.771166	-0.0494	0.00740011	2.46269e-11	0
17	rs12940636	53400110	T	0.6491	0.0406	0.0074	4.10007e-08	1382470	0.758187	0.0406	0.00740008	4.10141e-08	0

### Sheet: HF FinnGen Replication
SNP	chr	pos	effect_allele	effect	effect_fng	p_value	p_fng	concordant
rs1906618	4	111695422	A	-0.0999	-0.0856	2.228e-26	1.261e-05	TRUE
rs1537371	9	22099568	A	0.0721409	0.0211	2.37829e-22	0.1326	TRUE
rs140570886	6	161013013	T	-0.364399	0.117	9.34967e-21	0.103	FALSE
rs4746140	10	75417249	C	-0.0701421	-0.0422	1.57223e-14	0.02039	TRUE
rs4135240	6	36647680	T	0.055	0.0286	2.24708e-13	0.05297	TRUE
rs4708883	6	161206068	A	-0.275764	-0.0886	2.86639e-12	0.2	TRUE
rs55730499	6	161005610	T	0.105224	-0.0334	2.08538e-11	0.3117	FALSE
rs56094641	16	53806453	A	-0.0494	-0.0508	2.46269e-11	0.0002928	TRUE
rs600038	9	136151806	T	-0.0554	-0.0721	2.47892e-11	1.412e-05	TRUE
rs10738594	9	21554457	T	0.0486538	0.0117	5.50931e-10	0.4412	TRUE
rs660240	1	109817838	T	-0.0567	0.0072	7.13982e-10	0.6699	FALSE
rs2704522	10	71634093	T	-0.0472931	-0.0017	8.24153e-10	0.9015	TRUE
rs17617337	10	121426884	T	-0.0561	-0.0081	3.52263e-09	0.6296	TRUE
rs765782	6	22592216	T	-0.045	0.0076	1.22547e-08	0.6516	FALSE
rs10938398	4	45186139	A	0.0407	0.0475	1.57931e-08	0.0006325	TRUE
rs10993372	9	97619090	A	-0.04	-0.0222	2.76817e-08	0.126	TRUE
rs72807031	10	71775096	A	-0.10005	-0.025	3.50301e-08	0.4527	TRUE
rs12940636	17	53400110	T	0.0406	-0.0012	4.10141e-08	0.935	FALSE
rs41298968	5	137034169	T	-0.0543	-0.0385	4.13982e-08	0.02046	TRUE

### Sheet: HF pheWAS
rsid	id	trait	p	se	chr	position	n	beta	ea	nea	eaf
rs10938398	ukb-b-4650	Comparative body size at age 10	8.9002e-56	0.00141589	4	45186139	454718	0.0222766	A	G	0.433549
rs10938398	ukb-b-2303	Body mass index (BMI)	4.00037e-48	0.00201156	4	45186139	454884	0.0293219	A	G	0.433498
rs10938398	ukb-b-8338	Arm fat mass (left)	4.90004e-48	0.00198504	4	45186139	454684	0.0289053	A	G	0.433499
rs10938398	ukb-b-19953	Body mass index (BMI)	6.4003e-48	0.00199677	4	45186139	461460	0.0290402	A	G	0.433574
rs10938398	ukb-b-6704	Arm fat mass (right)	2.70023e-46	0.00198498	4	45186139	454757	0.0283565	A	G	0.433506
rs10938398	ukb-b-7212	Leg fat mass (left)	3.50026e-45	0.0015997	4	45186139	454823	0.0225645	A	G	0.433502
rs10938398	ukb-b-18096	Leg fat mass (right)	1.29987e-44	0.00161888	4	45186139	454846	0.0226873	A	G	0.433501
rs10938398	ukb-b-19393	Whole body fat mass	2.80027e-44	0.00197323	4	45186139	454137	0.0275414	A	G	0.433522
rs10938398	ukb-b-20188	Arm fat percentage (left)	4.30031e-43	0.00153761	4	45186139	454724	0.0211619	A	G	0.433505
rs10938398	ukb-b-12039	Weight	7.50067e-43	0.00176412	4	45186139	454893	0.0242078	A	G	0.433499
rs10938398	ukb-b-11842	Weight	1.59993e-42	0.00175171	4	45186139	461632	0.0239368	A	G	0.433573
rs10938398	ukb-b-20044	Trunk fat mass	3.19963e-41	0.00203463	4	45186139	454588	0.0273609	A	G	0.43349
rs10938398	ukb-b-12854	Arm fat percentage (right)	4.00037e-41	0.00154627	4	45186139	454789	0.0207668	A	G	0.433507
rs10938398	ukb-a-34	Comparative body size at age 10	6.12632e-39	0.00168248	4	45186139	331693	0.0219638	A	G	0.433341
rs10938398	ukb-b-8909	Body fat percentage	2.60016e-38	0.00155762	4	45186139	454633	0.0201609	A	G	0.433497
rs10938398	ebi-a-GCST006368	Body mass index	1e-35	0.00279	4	45186139	315347	0.0348	A	G	0.5221
rs10993372	ebi-a-GCST006061	Atrial fibrillation	3.73508e-35	0.0073	9	97619090	537409	0.0897	T	A
rs10938398	ukb-b-16407	Trunk fat percentage	7.70016e-35	0.00186991	4	45186139	454613	0.0230251	A	G	0.433496
rs10938398	ukb-b-9405	Waist circumference	1e-34	0.00180756	4	45186139	462166	0.0222115	A	G	0.433578
rs10938398	ukb-b-15590	Hip circumference	1.29987e-33	0.0020136	4	45186139	462117	0.0243245	A	G	0.433555
rs10938398	ukb-b-18377	Leg fat percentage (left)	1.59993e-33	0.00127354	4	45186139	454826	0.0153683	A	G	0.433502
rs10938398	ukb-b-20531	Leg fat percentage (right)	1e-32	0.00129004	4	45186139	454854	0.0153696	A	G	0.4335
rs10938398	ukb-a-248	Body mass index (BMI)	1.37467e-32	0.00243166	4	45186139	336107	0.0289094	A	G	0.433341
rs10993372	ebi-a-GCST006414	Atrial fibrillation	6.38852e-32	0.0067	9	97619090	1030836	0.0793	T	A	0.4012
rs10938398	ukb-a-287	Arm fat mass (left)	2.5633e-31	0.00240876	4	45186139	331164	0.0280422	A	G	0.433341
rs10938398	ukb-a-283	Arm fat mass (right)	5.09448e-31	0.00240813	4	45186139	331226	0.0278934	A	G	0.433341
rs10938398	ukb-a-279	Leg fat mass (left)	7.44732e-30	0.00194254	4	45186139	331275	0.0220492	A	G	0.433341
rs10938398	ukb-b-16099	Leg fat-free mass (left)	8.4004e-30	0.00131481	4	45186139	454805	0.0149087	A	G	0.433507
rs10938398	ukb-a-275	Leg fat mass (right)	4.17254e-29	0.00196498	4	45186139	331293	0.0220058	A	G	0.433341
rs10938398	ukb-b-17271	Leg predicted mass (left)	4.90004e-29	0.0013062	4	45186139	454799	0.0146091	A	G	0.433508
rs10993372	eqtl-a-ENSG00000148120	ENSG00000148120	9.16643e-29	0.0120959	9	97619090	26081	-0.134604	T	A	0.400015
rs10938398	ukb-a-265	Whole body fat mass	9.43192e-29	0.00239802	4	45186139	330762	0.0266816	A	G	0.433341
rs10938398	ukb-a-286	Arm fat percentage (left)	2.29245e-28	0.00186043	4	45186139	331198	0.0205522	A	G	0.433341
rs10938398	ukb-b-16446	Basal metabolic rate	3.59998e-28	0.00131851	4	45186139	454874	0.0145117	A	G	0.433497
rs10993372	ukb-b-10787	Standing height	5.19996e-28	0.00133096	9	97619090	461950	0.0146029	T	A	0.40777
rs10938398	ukb-a-282	Arm fat percentage (right)	7.19449e-28	0.00186908	4	45186139	331249	0.0204549	A	G	0.433341
rs10938398	ukb-b-14310	Leg predicted mass (right)	8.60003e-27	0.0013057	4	45186139	454834	0.0139909	A	G	0.433502
rs10938398	ukb-b-12828	Leg fat-free mass (right)	1.50003e-26	0.00131416	4	45186139	454835	0.0140181	A	G	0.433502
rs10938398	ukb-a-291	Trunk fat mass	8.35411e-26	0.00247466	4	45186139	331093	0.0259939	A	G	0.433341
rs10938398	ukb-a-249	Weight	1.13841e-25	0.00214808	4	45186139	336227	0.0225006	A	G	0.433341
rs10938398	ukb-a-264	Body fat percentage	7.05018e-25	0.00188446	4	45186139	331117	0.0194114	A	G	0.433341
rs10938398	ukb-b-19925	Arm fat-free mass (left)	5.19996e-24	0.00127224	4	45186139	454672	0.0128562	A	G	0.43349
rs10938398	ukb-a-278	Leg fat percentage (left)	1.01601e-22	0.00153692	4	45186139	331278	0.0150788	A	G	0.433341
rs10938398	ukb-b-9093	Arm predicted mass (left)	2.29985e-22	0.00126719	4	45186139	454655	0.0123268	A	G	0.433493
rs10938398	ukb-a-274	Leg fat percentage (right)	3.22626e-22	0.00155664	4	45186139	331296	0.0150897	A	G	0.433341
rs10938398	ukb-a-290	Trunk fat percentage	5.65067e-22	0.00225913	4	45186139	331113	0.0217698	A	G	0.433341
rs10938398	ukb-b-14540	Whole body water mass	8.69961e-22	0.00125592	4	45186139	454888	0.0120457	A	G	0.433502
rs10938398	ukb-a-382	Waist circumference	1.67958e-21	0.00217734	4	45186139	336639	0.0207366	A	G	0.433341
rs10938398	ukb-b-13354	Whole body fat-free mass	1.80011e-21	0.00125385	4	45186139	454850	0.011932	A	G	0.433501
rs10938398	ukb-a-388	Hip circumference	2.12373e-21	0.00243452	4	45186139	336601	0.0231265	A	G	0.433341
rs10938398	ukb-b-16698	Arm predicted mass (right)	1.10002e-20	0.0012438	4	45186139	454746	0.0116041	A	G	0.433507
rs10938398	ukb-b-19520	Arm fat-free mass (right)	5.00035e-20	0.00124801	4	45186139	454753	0.0114365	A	G	0.43351
rs10938398	ukb-b-7376	Impedance of leg (right)	3.80014e-19	0.00181934	4	45186139	454863	-0.0162679	A	G	0.433504
rs10938398	ukb-b-14068	Impedance of leg (left)	1.80011e-18	0.00183495	4	45186139	454857	-0.0160952	A	G	0.433503
rs10938398	ukb-a-280	Leg fat-free mass (left)	7.17794e-18	0.00161854	4	45186139	331258	0.0139397	A	G	0.433341
rs10938398	ukb-a-281	Leg predicted mass (left)	1.15638e-17	0.00160755	4	45186139	331253	0.0137569	A	G	0.433341
rs10938398	ukb-a-268	Basal metabolic rate	4.99114e-17	0.0016298	4	45186139	331307	0.0136698	A	G	0.433341
rs10938398	ukb-b-19921	Impedance of whole body	7.50067e-17	0.00152922	4	45186139	454840	-0.0127515	A	G	0.433498
rs10938398	ukb-a-276	Leg fat-free mass (right)	4.13428e-16	0.00161792	4	45186139	331285	0.0131618	A	G	0.433341
rs10938398	ukb-a-277	Leg predicted mass (right)	4.31817e-16	0.00160738	4	45186139	331285	0.0130675	A	G	0.433341
rs10993372	ukb-b-9685	Trunk predicted mass	1e-15	0.0012562	9	97619090	454463	0.0100794	T	A	0.407791
rs10993372	ukb-a-389	Standing height	1.09572e-15	0.00175843	9	97619090	336474	0.0140956	T	A	0.405611
rs10993372	ukb-b-17409	Trunk fat-free mass	1.69981e-15	0.00126023	9	97619090	454508	0.0100328	T	A	0.40779
rs10938398	ukb-a-288	Arm fat-free mass (left)	1.7346e-15	0.00156276	4	45186139	331159	0.0124386	A	G	0.433341
rs10938398	ukb-b-3768	Age when periods started (menarche)	9.30037e-15	0.00208865	4	45186139	243944	-0.0161832	A	G	0.432182
rs10993372	ukb-b-16881	Sitting height	1.20005e-14	0.00152811	9	97619090	461536	0.0117913	T	A	0.407762
rs10938398	ukb-b-17409	Trunk fat-free mass	1.20005e-14	0.00124929	4	45186139	454508	0.00963488	A	G	0.433487
rs10938398	ukb-b-9685	Trunk predicted mass	1.9002e-14	0.00124531	4	45186139	454463	0.00953258	A	G	0.433491
rs10938398	ukb-a-270	Impedance of leg (right)	4.4412e-14	0.00222399	4	45186139	331301	-0.016786	A	G	0.433341
rs10938398	ukb-a-289	Arm predicted mass (left)	5.06641e-14	0.00155693	4	45186139	331146	0.0117245	A	G	0.433341
rs10938398	ukb-a-271	Impedance of leg (left)	5.41377e-14	0.00224117	4	45186139	331296	-0.0168578	A	G	0.433341
rs10938398	ukb-a-267	Whole body water mass	2.74221e-13	0.00155668	4	45186139	331315	0.0113743	A	G	0.433341
rs10938398	ukb-a-285	Arm predicted mass (right)	4.18986e-13	0.00152622	4	45186139	331216	0.0110644	A	G	0.433341
rs10993372	ukb-b-13354	Whole body fat-free mass	5.19996e-13	0.00126537	9	97619090	454850	0.00913626	T	A	0.407787
rs10938398	ukb-a-266	Whole body fat-free mass	5.98274e-13	0.00155439	4	45186139	331291	0.0111934	A	G	0.433341
rs10938398	ukb-a-269	Impedance of whole body	6.20155e-13	0.00187435	4	45186139	331284	-0.0134883	A	G	0.433341
rs10993372	ukb-b-14540	Whole body water mass	8.4004e-13	0.00126744	9	97619090	454888	0.00906745	T	A	0.40779
rs10938398	ebi-a-GCST004904	Body mass index	1.08193e-12	0.003968	4	45186139	158284	0.02825	A	G	0.2958
rs10938398	bbj-a-1	Body mass index	1.08193e-12	0.003968	4	45186139		0.02825	A	G	0.2958
rs10938398	ukb-a-315	Age when periods started (menarche)	1.80884e-12	0.00250965	4	45186139	176008	-0.0176905	A	G	0.433341
rs10938398	ukb-a-284	Arm fat-free mass (right)	2.70645e-12	0.00153167	4	45186139	331221	0.0107101	A	G	0.433341
rs10993372	ukb-b-16446	Basal metabolic rate	1.69981e-11	0.00133074	9	97619090	454874	0.00895672	T	A	0.407792
rs10938398	ukb-b-7859	Impedance of arm (right)	2.99985e-11	0.00142035	4	45186139	454826	-0.00944359	A	G	0.433498
rs10993372	ebi-a-GCST004296	Atrial fibrillation	7.9671e-11	0.0126	9	97619090	118755	0.0819	T	A
rs10993372	ukb-d-CARDIAC_ARRHYTM	Cardiac arrhytmias, COPD co-morbidities	1.11132e-10	0.000367829	9	97619090	361194	0.00237293	T	A	0.406091
rs10993372	ieu-a-89	Height	3.59998e-10	0.003	9	97619090	253134	0.019	T	A	0.408
rs10993372	ukb-b-19520	Arm fat-free mass (right)	3.69999e-10	0.00125883	9	97619090	454753	0.00788651	T	A	0.407787
rs10938398	ukb-b-4080	Ankle spacing width	4.60002e-10	0.00228041	4	45186139	265753	0.0142095	A	G	0.433502
rs10938398	ukb-b-19379	Impedance of arm (left)	4.70002e-10	0.0014253	4	45186139	454850	-0.00887868	A	G	0.433501
rs10993372	ukb-b-9093	Arm predicted mass (left)	5.60003e-10	0.00127837	9	97619090	454655	0.00792578	T	A	0.40778
rs10993372	ukb-a-293	Trunk predicted mass	6.95328e-10	0.00155398	9	97619090	330995	0.00958389	T	A	0.405611
rs10993372	ukb-a-292	Trunk fat-free mass	7.62009e-10	0.00155906	9	97619090	331030	0.00959261	T	A	0.405611
rs10993372	ukb-b-19925	Arm fat-free mass (left)	1.29999e-09	0.00128344	9	97619090	454672	0.00778961	T	A	0.407784
rs12940636	ukb-b-5945	Relative age of first facial hair	1.29999e-09	0.00143923	17	53400110	204568	0.00873151	C	T	0.345628
rs10938398	bbj-a-77	Type 2 Diabetes	2.00701e-09	0.0096	4	45186139		0.0576	A	G	0.297
rs10993372	ukb-b-7953	Forced vital capacity (FVC)	2.90001e-09	0.00167159	9	97619090	421986	0.00992865	T	A	0.407836
rs10993372	ukb-b-16698	Arm predicted mass (right)	3.79997e-09	0.0012546	9	97619090	454746	0.00739299	T	A	0.407784
rs10938398	bbj-a-153	Type 2 diabetes	5.65262e-09	0.00915683	4	45186139		0.0533543	A	G	0.296301
rs10993372	ukb-b-12828	Leg fat-free mass (right)	6.1e-09	0.00132616	9	97619090	454835	0.00770859	T	A	0.407792
rs10938398	ukb-a-292	Trunk fat-free mass	7.0351e-09	0.0015484	4	45186139	331030	0.00896562	A	G	0.433341
rs10938398	ukb-a-272	Impedance of arm (right)	7.54797e-09	0.00172864	4	45186139	331279	-0.0099888	A	G	0.433341
rs10993372	ukb-b-14310	Leg predicted mass (right)	8.99995e-09	0.0013176	9	97619090	454834	0.00757325	T	A	0.407793
rs10993372	ukb-b-17271	Leg predicted mass (left)	1e-08	0.00131822	9	97619090	454799	0.00755509	T	A	0.407793
rs765782	ebi-a-GCST005194	Coronary artery disease	1.007e-08	0.0057	6	22592216	296525	0.0325	C	T	0.2691
rs10993372	ukb-b-17400	Snoring	1.09999e-08	0.00103665	9	97619090	430438	0.0059177	T	A	0.407703
rs10993372	ukb-b-964	Diagnoses - main ICD10: I48 Atrial fibrillation and flutter	1.09999e-08	0.000232504	9	97619090	463010	0.00132782	T	A	0.407764
rs10938398	ukb-a-293	Trunk predicted mass	1.11337e-08	0.00154335	4	45186139	330995	0.00881659	A	G	0.433341
rs10938398	ukb-a-273	Impedance of arm (left)	1.33918e-08	0.00173598	4	45186139	331292	-0.00986232	A	G	0.433341
rs10993372	ukb-b-16099	Leg fat-free mass (left)	1.40001e-08	0.00132687	9	97619090	454805	0.00753412	T	A	0.407793
rs10993372	ukb-b-11550	Non-cancer illness code, self-reported: atrial fibrillation	2.5e-08	0.000183736	9	97619090	462933	0.00102402	T	A	0.407747
rs10993372	ukb-a-195	Sitting height	2.5672e-08	0.00191302	9	97619090	336172	0.0106532	T	A	0.405611
rs10993372	ukb-a-266	Whole body fat-free mass	3.55059e-08	0.00156517	9	97619090	331291	0.00862718	T	A	0.405611
rs10993372	ukb-a-267	Whole body water mass	4.71097e-08	0.00156748	9	97619090	331315	0.00856159	T	A	0.405611

### Sheet: LD Score Regression
trait_!	trait_2	rg	se	z	p	h2_obs	h2_obs_se	h2_int	h2_int_se	gcov_int	gcov_int_se
HF	LVEDV-MRI	0.2807	0.0515	5.4472	5.1177e-08	0.2745	0.022	1.0045	0.0076	-0.002	0.0057
HF	LVEF-MRI	-0.2564	0.0475	5.3927	6.939e-08	0.2266	0.0244	0.9981	0.0081	0.0028	0.0052
HF	LVESV-MRI	0.3063	0.0458	6.681	2.373e-11	0.2864	0.0237	1.0015	0.0081	-3.5512e-05	0.0057
HF	LVEF-TTE	-0.249	0.1033	2.4117	0.0159	0.0706	0.0239	1.0053	0.0077	0.0175	0.0051
HF	LVIDd-TTE	0.2173	0.076	2.8581	0.0043	0.1389	0.0262	1	0.008	0.0206	0.0051
HF	LVIDs-TTE	0.2517	0.0722	3.4881	0.0005	0.1331	0.0266	1.0028	0.0076	0.0187	0.0051
LVEDV-MRI	LVEF-MRI	-0.5593	0.0456	12.254	1.5983e-34	0.2276	0.0243	0.9973	0.0079	0.3666	0.0062
LVEDV-MRI	LVESV-MRI	0.9048	0.0126	71.8535	0	0.2866	0.0237	1.0012	0.0081	0.8441	0.0074
LVEDV-MRI	LVEF-TTE	-0.227	0.1125	2.0176	0.0436	0.0713	0.0239	1.0051	0.0077	0.0001	0.0055
LVEDV-MRI	LVIDd-TTE	0.5121	0.0814	6.2888	3.1983e-10	0.1384	0.0264	1.0001	0.0081	-0.0021	0.005
LVEDV-MRI	LVIDs-TTE	0.44	0.0837	5.2591	1.4474e-07	0.1327	0.0264	1.0029	0.0075	4.2576e-05	0.0052
LVEF-MRI	LVESV-MRI	0.8586	0.0164	52.2547	0	0.2866	0.0237	1.0012	0.0081	0.8077	0.0073
LVEF-MRI	LVEF-TTE	0.4487	0.1175	3.8196	0.0001	0.0713	0.0239	1.0051	0.0077	0.0026	0.0053
LVEF-MRI	LVIDd-TTE	0.3851	0.0829	4.6473	3.3626e-06	0.1384	0.0264	1.0001	0.0081	-0.0028	0.0051
LVEF-MRI	LVIDs-TTE	0.421	0.084	5.0094	5.4597e-07	0.1327	0.0264	1.0029	0.0075	0.0017	0.0051
LVESV-MRI	LVEF-TTE	-0.3631	0.1167	3.1117	0.0019	0.0713	0.0239	1.0051	0.0077	0.0021	0.0057
LVESV-MRI	LVIDd-TTE	0.5075	0.079	6.4257	1.3129e-10	0.1384	0.0264	1.0001	0.0081	-0.0024	0.0051
LVESV-MRI	LVIDs-TTE	0.4803	0.0836	5.7479	9.0364e-09	0.1327	0.0264	1.0029	0.0075	0.0016	0.0054
LVEF-TTE	LVIDd-TTE	0.8306	0.1464	5.6731	1.4025e-08	0.1387	0.0263	1.0001	0.0081	0.4413	0.0062
LVEF-TTE	LVIDs-TTE	0.8993	0.0731	12.303	8.7318e-35	0.1329	0.0265	1.0029	0.0076	0.767	0.0071
LVIDd-TTE	LVIDs-TTE	1	0.0293	34.1877	3.6831e-256	0.1329	0.0265	1.0029	0.0076	0.8261	0.007

### Sheet: N-GWAMA Lead Variants
rsid	chr	pos	EA	OA	EAF	BETA	SE	Z	PVAL	Direction	nearest_gene
rs72840788	10	121415685	A	G	0.220114	-0.01926	0.00149805	-12.8568	7.87986e-38	----???	BAG3:9531
rs2255167	2	179558282	A	T	0.297409	-0.0142512	0.00132806	-10.7308	7.29427e-27	-------	TTN:7273
rs34866937	8	125859850	A	G	0.368219	-0.013316	0.00125866	-10.5794	3.71146e-26	-------	LOC105375743:105375743
rs11709201	3	14276263	A	G	0.588201	0.0128462	0.0012335	10.4144	2.13192e-25	+++++++
rs9442217	1	16359123	A	G	0.328768	-0.0137474	0.00132124	-10.4049	2.35538e-25	----???	CLCNKA:1187
rs5760061	22	24178279	A	G	0.740362	0.013728	0.00138465	9.91443	3.60291e-23	+++++++	DERL3:91319
rs4151702	6	36645988	C	G	0.179549	-0.0144886	0.00158172	-9.16003	5.18852e-20	-------	DINOL:108783646|CDKN1A:1026
rs3794752	17	53382829	T	C	0.697497	0.0120176	0.00132163	9.09302	9.63253e-20	+++++++	HLF:3131
rs55840720	7	128433809	A	G	0.149601	-0.0133383	0.00170203	-7.83669	4.62571e-15	-------	CCDC136:64753
rs35630683	15	85349231	T	C	0.752715	-0.0105195	0.00140712	-7.47588	7.66866e-14	-------	ZNF592:9640
rs12460541	19	46312077	A	G	0.391161	0.00909185	0.00124399	7.30861	2.69912e-13	+++++++	RSPH6A:81492
rs7612736	3	14276238	A	G	0.198842	0.0110339	0.00152101	7.25431	4.03727e-13	+++++++
rs4790351	17	1296092	C	G	0.828538	0.0116139	0.00161067	7.21062	5.56963e-13	+++++++	YWHAE:7531
rs11153730	6	118667522	T	C	0.54796	-0.00868274	0.00121979	-7.11825	1.09304e-12	-------
rs10497529	2	179839888	A	G	0.0369235	-0.0231546	0.00329141	-7.03485	1.9948e-12	+---???	CCDC141:285025
rs11079650	17	64322017	A	C	0.412321	0.00852095	0.00123327	6.90923	4.87293e-12	+++++++	PRKCA:5578
rs113151268	1	16131324	A	G	0.21356	0.0103536	0.00151451	6.83629	8.12703e-12	++++???
rs7602042	2	179766048	C	G	0.235805	0.00995547	0.00146213	6.8089	9.83508e-12	++++???	LOC105373766:105373766|CCDC141:285025
rs56326533	2	201168758	T	C	0.544786	-0.00828695	0.00121906	-6.79781	1.06222e-11	-------	SPATS2L:26010
rs114300540	1	6248182	T	C	0.119188	0.0130174	0.0019156	6.79546	1.07968e-11	++++???	RPL22:6146
rs6915002	6	54028069	T	C	0.447616	0.00823191	0.00122088	6.7426	1.55575e-11	+++++++	MLIP:90523|LOC105375097:105375097
rs10939649	4	16034589	T	C	0.712717	0.0089442	0.00134163	6.66667	2.61678e-11	+++++++	PROM1:8842
rs137863695	4	111682944	A	G	0.5471	-0.00848966	0.00130232	-6.51887	7.084e-11	-??????
rs61870078	10	121428424	T	C	0.0579097	0.0168999	0.00259911	6.5022	7.91561e-11	+++++++	BAG3:9531
rs4984617	16	1007268	A	G	0.372545	-0.00816324	0.00125564	-6.50125	7.96564e-11	-------	LMF1:64788
rs11660748	18	55919898	A	G	0.874065	0.0118571	0.00182979	6.48004	9.16979e-11	+++++++	NEDD4L:23327
rs709208	1	6272137	A	G	0.684894	-0.00845822	0.00130679	-6.47251	9.6388e-11	-------	RNF207:388591
rs12724121	1	236852282	A	T	0.420392	-0.00772194	0.00122985	-6.27877	3.41257e-10	----+--	ACTN2:88
rs9844502	3	158298615	T	C	0.464135	0.00754829	0.0012173	6.20087	5.61533e-10	+++++++	MLF1:4291
rs1962104	8	141635329	T	C	0.492738	-0.00750152	0.00121429	-6.17771	6.50391e-10	-------	AGO2:27161|LOC107986982:107986982
rs2742334	2	179573454	T	C	0.11203	-0.0118271	0.00192478	-6.14466	8.01346e-10	-------	TTN:7273
rs10432268	19	41943226	A	G	0.56291	-0.0074924	0.00122389	-6.12181	9.25202e-10	-------	DMAC2:55101|ATP5SL:55101
rs2917941	10	121328421	A	T	0.578887	-0.00752164	0.00122956	-6.11733	9.51538e-10	----+--
rs377751939	5	138734734	T	C	0.596498	0.00772189	0.00126513	6.10361	1.03699e-09	++++???	SPATA24:202051
rs71385734	16	2160503	T	G	0.844101	0.0103683	0.00171098	6.05986	1.36242e-09	-+++???	PKD1:5310
rs1528640	11	14070828	A	G	0.555359	0.00738571	0.00122167	6.04557	1.48881e-09	+++++++	SPON1:10418
rs16884633	6	53902171	A	G	0.223192	0.00873969	0.00145798	5.9944	2.04243e-09	+++++++	MLIP:90523
rs36051007	2	179545859	T	C	0.284813	0.00803353	0.00134511	5.97241	2.3377e-09	+++++++	TTN:7273
rs11444006	1	46006185	G	GA	0.392303	-0.00755024	0.00127119	-5.93952	2.85866e-09	----???
rs10871753	18	55956865	T	G	0.540257	-0.00717933	0.00121812	-5.8938	3.77422e-09	-------	NEDD4L:23327
rs6470292	8	125868043	A	G	0.818333	-0.00923625	0.0015745	-5.86614	4.46051e-09	-------	LOC105375743:105375743
rs9274626	6	32636040	T	C	0.158003	0.00997706	0.00170167	5.86309	4.54332e-09	++++???	HLA-DQB1:3119
rs924693	11	19244377	T	C	0.394263	0.0072643	0.00124226	5.84767	4.98516e-09	+++++++	LOC105376580:105376580
rs16983792	21	30528244	A	T	0.939786	-0.0149203	0.00255201	-5.8465	5.02029e-09	-------	MAP3K7CL:56911
rs111338191	12	111826477	A	AAATT	0.468265	-0.0251161	0.0043095	-5.82808	5.60693e-09	?---???
rs4470148	16	1002328	T	C	0.630991	0.00730515	0.0012581	5.80648	6.38009e-09	+++++++	LMF1:64788
rs61448157	7	128479982	C	G	0.860212	0.0101267	0.00175069	5.7844	7.27707e-09	+++++++	FLNC:2318
rs9933509	16	53818167	T	C	0.611761	-0.00719699	0.00124568	-5.77757	7.57867e-09	-------	FTO:79068
rs11199073	10	121455929	T	C	0.0731447	-0.0133976	0.00233157	-5.74617	9.12869e-09	-------
rs10948	19	10754905	T	G	0.682181	-0.00745076	0.00130379	-5.7147	1.09895e-08	-------	SLC44A2:57153
rs76774446	17	45046368	A	C	0.132217	0.0104069	0.00183238	5.67946	1.35118e-08	++++???	GOSR2:9570
rs145943576	16	90054119	T	C	0.125416	0.0105438	0.00187407	5.62617	1.84259e-08	++++???	AFG3L1P:172
rs113819537	12	26348429	C	G	0.72663	-0.00763075	0.00136212	-5.60213	2.11738e-08	+------	SSPN:8082
rs11000734	10	75419663	T	G	0.756503	0.0079127	0.00141447	5.59411	2.21761e-08	+++++++	LOC105378360:105378360
rs71415423	14	89883137	A	T	0.640308	-0.00704562	0.00126499	-5.56972	2.55154e-08	----+--	FOXN3:1112|FOXN3-AS1:400236
rs11386443	3	171759410	C	CT	0.593691	0.0243174	0.00437836	5.554	2.79211e-08	?+++???	FNDC3B:64778
rs1282945	3	111635119	A	T	0.266029	0.00762815	0.00137386	5.55235	2.81856e-08	+++++++	PHLDB2:90102
rs142556838	2	179747068	T	C	0.0963666	-0.0116689	0.00210332	-5.54784	2.89223e-08	----???	LOC105373766:105373766|CCDC141:285025
rs697660	1	236853288	A	G	0.127454	-0.0100961	0.00182044	-5.54598	2.92314e-08	-------	ACTN2:88
rs28371041	1	16407727	A	C	0.538255	0.00686209	0.001245	5.51173	3.55329e-08	++++???
rs2555719	8	125941651	T	C	0.278663	-0.00744899	0.00135406	-5.50123	3.77153e-08	-------
rs4016036	2	37184485	T	C	0.500295	-0.00667348	0.00121416	-5.49637	3.87679e-08	-------	STRN:6801
rs149180552	10	121572866	A	G	0.963419	0.0181153	0.00330619	5.4792	4.27259e-08	++++???	LOC105378513:105378513|INPP5F:22876
rs13230127	7	128499860	T	C	0.229246	-0.00789659	0.00144423	-5.46766	4.56005e-08	-------	FLNC-AS1:110806300
rs10864433	1	6261871	A	G	0.287753	0.00731892	0.00134098	5.45791	4.81782e-08	+++++++	LOC107985733:107985733

### Sheet: N-GWAMA Conditional Variants
SNP	chr	pos	ref	freq	b_conditional	b_conditional_se	p_conditional	nearest_gene	significant_traits
rs114300540	1	6248182	T	0.119188	0.0130174	0.00191564	1.08057e-11	RPL22	N-GWAMA-COJO, N-GWAMA, LVESV-MRI
rs11444006	1	46006185	G	0.392303	-0.00755024	0.0012712	2.86003e-09		N-GWAMA-COJO, N-GWAMA, LVEDV-MRI, LVESV-MRI
rs4920186	1	234689753	A	0.340037	-0.00717858	0.00129591	3.03482e-08		N-GWAMA-COJO
rs12724121	1	236852282	A	0.420392	-0.00874563	0.00124367	2.03454e-12	ACTN2	N-GWAMA-COJO, N-GWAMA, LVEF-MRI
rs113151268	1	16131324	A	0.21356	0.0108922	0.00153945	1.49074e-12		N-GWAMA-COJO, N-GWAMA, LVEF-MRI, LVESV-MRI
rs112541622	1	16140897	CA	0.9814	-0.0799762	0.00582596	6.9427e-43		N-GWAMA-COJO
rs371236917	1	16310737	C	0.691286	0.0378973	0.00474422	1.37028e-15		N-GWAMA-COJO, N-GWAMA, LVEF-MRI, LVESV-MRI
rs139494308	1	16352118	G	0.0102	0.322617	0.0151248	5.93288e-101	CLCNKA	N-GWAMA-COJO
rs12131197	1	16358520	T	0.663732	0.0400274	0.00264284	8.1017e-52	CLCNKA	N-GWAMA-COJO, N-GWAMA, LVEF-MRI, LVESV-MRI
rs9442217	1	16359123	A	0.328768	-0.0362174	0.00207743	4.57396e-68	CLCNKA	N-GWAMA-COJO, N-GWAMA, LVEF-MRI, LVEDV-MRI, LVESV-MRI
rs55921124	1	16379052	C	0.875932	-0.0144155	0.0022252	9.27583e-11	CLCNKB	N-GWAMA-COJO
rs2255167	2	179558282	A	0.297409	-0.0146371	0.00135049	2.26415e-27	TTN	N-GWAMA-COJO, N-GWAMA, LVEF-MRI, LVEDV-MRI, LVESV-MRI
rs2627037	2	179606538	A	0.119877	-0.0118057	0.00189508	4.6744e-10	TTN	N-GWAMA-COJO
rs142556838	2	179747068	T	0.0963666	-0.0158573	0.00214157	1.31624e-13	LOC105373766	N-GWAMA-COJO, N-GWAMA, LVEDV-MRI, LVESV-MRI
rs10497529	2	179839888	A	0.0369235	-0.0197266	0.00332539	2.99058e-09	CCDC141	N-GWAMA-COJO, N-GWAMA, LVEF-MRI, LVEDV-MRI, LVESV-MRI
rs377054154	2	179851886	T	0.739059	0.027375	0.00491156	2.49559e-08	CCDC141	N-GWAMA-COJO, N-GWAMA, LVEDV-MRI, LVESV-MRI
rs4016036	2	37184485	T	0.500295	-0.00667348	0.00121417	3.87809e-08	STRN	N-GWAMA-COJO, N-GWAMA
rs56326533	2	201168758	T	0.544786	-0.00828695	0.00121908	1.06305e-11	SPATS2L	N-GWAMA-COJO, N-GWAMA
rs11386443	3	171759410	C	0.593691	0.0243174	0.00437896	2.80439e-08	FNDC3B	N-GWAMA-COJO, N-GWAMA, LVESV-MRI
rs35212888	3	12707937	CA	0.0840161	-0.0154765	0.00233077	3.135e-11		N-GWAMA-COJO
rs12629691	3	13927124	T	0.689471	0.00848188	0.00137856	7.61759e-10		N-GWAMA-COJO
rs11709201	3	14276263	A	0.588201	0.0172097	0.00131368	3.27651e-39		N-GWAMA-COJO, N-GWAMA, LVEF-MRI, LVEDV-MRI, LVESV-MRI
rs1282945	3	111635119	A	0.266029	0.00762815	0.00137387	2.81955e-08	PHLDB2	N-GWAMA-COJO, N-GWAMA
rs9844502	3	158298615	T	0.464135	0.00754829	0.00121731	5.61838e-10	MLF1	N-GWAMA-COJO, N-GWAMA
rs10939649	4	16034589	T	0.712717	0.0089442	0.00134165	2.61869e-11	PROM1	N-GWAMA-COJO, N-GWAMA, LVESV-MRI
rs137863695	4	111682944	A	0.5471	-0.00848966	0.00130234	7.08937e-11		N-GWAMA-COJO, N-GWAMA, CHF
rs377751939	5	138734734	T	0.596498	0.00999255	0.00132316	4.28466e-14	SPATA24	N-GWAMA-COJO, N-GWAMA, LVEF-MRI
rs7709996	5	142118512	T	0.113569	0.0117267	0.00200109	4.62458e-09		N-GWAMA-COJO
rs11153730	6	118667522	T	0.54796	-0.00868274	0.00121981	1.09407e-12		N-GWAMA-COJO, N-GWAMA, LVEDV-MRI, LVESV-MRI
rs9274626	6	32636040	T	0.158003	0.010465	0.0017025	7.90382e-10	HLA-DQB1	N-GWAMA-COJO, N-GWAMA, LVEF-MRI, LVESV-MRI
rs4151702	6	36645988	C	0.179549	-0.0147869	0.00158251	9.27905e-21	DINOL	N-GWAMA-COJO, N-GWAMA, CHF, LVEF-MRI, LVESV-MRI
rs6915002	6	54028069	T	0.447616	0.00823191	0.0012209	1.55693e-11	MLIP	N-GWAMA-COJO, N-GWAMA
rs55840720	7	128433809	A	0.149601	-0.0133383	0.00170207	4.63214e-15	CCDC136	N-GWAMA-COJO, N-GWAMA, LVEF-MRI, LVESV-MRI
rs1962104	8	141635329	T	0.492738	-0.00750152	0.00121431	6.50739e-10	AGO2	N-GWAMA-COJO, N-GWAMA, LVEF-MRI, LVESV-MRI
rs10113238	8	124546313	C	0.450099	-0.00905578	0.00123921	2.7178e-13	FBXO32	N-GWAMA-COJO
rs34866937	8	125859850	A	0.368219	-0.0170391	0.00144693	5.1888e-32	LOC105375743	N-GWAMA-COJO, N-GWAMA, LVEDV-MRI, LVESV-MRI, LVEF-TTE, LVIDd-TTE, LVIDs-TTE
rs58108091	8	125863657	T	0.643597	0.056927	0.00345954	7.71294e-61	LOC105375743	N-GWAMA-COJO
rs10093649	8	125872234	T	0.445695	0.0488188	0.00323407	1.74238e-51		N-GWAMA-COJO, N-GWAMA
rs11000734	10	75419663	T	0.756503	0.0101368	0.00145252	2.97893e-12	LOC105378360	N-GWAMA-COJO, N-GWAMA, CHF
rs4745763	10	76834921	A	0.643668	-0.00876682	0.00130172	1.64146e-11	DUPD1	N-GWAMA-COJO
rs72840788	10	121415685	A	0.220114	-0.0262803	0.00174691	3.78514e-51	BAG3	N-GWAMA-COJO, N-GWAMA, CHF, LVEF-MRI, LVEDV-MRI, LVESV-MRI
rs138565632	10	121471757	A	0.0736119	0.0152442	0.00250511	1.16305e-09	INPP5F	N-GWAMA-COJO
rs147724980	10	121607545	CTA	0.999	-0.634617	0.0406482	5.98966e-55	MCMBP	N-GWAMA-COJO
rs75356180	10	121657536	A	0.873508	0.0443045	0.00364129	4.64523e-34	SEC23IP	N-GWAMA-COJO, N-GWAMA, LVEF-MRI
rs1889440	10	121821441	T	0.876633	0.0113893	0.00192723	3.4276e-09		N-GWAMA-COJO
rs1528640	11	14070828	A	0.555359	0.00738571	0.00122169	1.48954e-09	SPON1	N-GWAMA-COJO, N-GWAMA
rs2060077	11	14406100	A	0.47533	-0.00698077	0.00124617	2.12149e-08		N-GWAMA-COJO
rs924693	11	19244377	T	0.394263	0.0077712	0.00124556	4.40067e-10	LOC105376580	N-GWAMA-COJO, N-GWAMA
rs113819537	12	26348429	C	0.72663	-0.00763075	0.00136213	2.11815e-08	SSPN	N-GWAMA-COJO, N-GWAMA, LVEF-MRI, LVESV-MRI
rs71415423	14	89883137	A	0.640308	-0.00704562	0.001265	2.55245e-08	FOXN3	N-GWAMA-COJO, N-GWAMA
rs35630683	15	85349231	T	0.752715	-0.0105195	0.00140715	7.67748e-14	ZNF592	N-GWAMA-COJO, N-GWAMA, LVEF-MRI, LVEDV-MRI, LVESV-MRI
rs145943576	16	90054119	T	0.125416	0.0105438	0.00187409	1.8433e-08	AFG3L1P	N-GWAMA-COJO, N-GWAMA
rs4984617	16	1007268	A	0.372545	-0.00904578	0.00130004	3.4493e-12	LMF1	N-GWAMA-COJO, N-GWAMA, LVEF-MRI, LVESV-MRI
rs141568123	16	2151351	T	0.833154	0.0329757	0.00581234	1.39994e-08	PKD1	N-GWAMA-COJO, N-GWAMA, LVEDV-MRI, LVESV-MRI
rs36234	16	2201270	C	0.379828	0.00796398	0.00134869	3.52706e-09	RAB26	N-GWAMA-COJO, N-GWAMA, LVESV-MRI
rs12921187	16	4943019	T	0.411873	0.00976286	0.00132367	1.63643e-13	PPL	N-GWAMA-COJO
rs9933509	16	53818167	T	0.611761	-0.00719699	0.00124569	7.58177e-09	FTO	N-GWAMA-COJO, N-GWAMA, CHF
rs11079650	17	64322017	A	0.412321	0.00852095	0.00123329	4.87702e-12	PRKCA	N-GWAMA-COJO, N-GWAMA
rs3794752	17	53382829	T	0.697497	0.0120176	0.00132167	9.65682e-20	HLF	N-GWAMA-COJO, N-GWAMA, LVEF-MRI, LVESV-MRI
rs4790351	17	1296092	C	0.828538	0.0116139	0.0016107	5.57517e-13	YWHAE	N-GWAMA-COJO, N-GWAMA, LVESV-MRI
rs76774446	17	45046368	A	0.132217	0.0104069	0.0018324	1.35172e-08	GOSR2	N-GWAMA-COJO, N-GWAMA
rs74183241	18	55917414	A	0.1628	0.0232495	0.00272247	1.344e-17	NEDD4L	N-GWAMA-COJO
rs11660748	18	55919898	A	0.874065	0.0303718	0.00283701	9.58295e-27	NEDD4L	N-GWAMA-COJO, N-GWAMA, LVEF-MRI
rs9304593	19	41942875	A	0.563297	-0.00719696	0.00122427	4.1384e-09	DMAC2	N-GWAMA-COJO, N-GWAMA, LVEDV-MRI, LVESV-MRI
rs531756450	19	46279591	T	0.4423	0.0111896	0.0016104	3.69521e-12		N-GWAMA-COJO
rs12460541	19	46312077	A	0.391161	0.0152532	0.00153491	2.85803e-23	RSPH6A	N-GWAMA-COJO, N-GWAMA, LVEDV-MRI, LVESV-MRI
rs10948	19	10754905	T	0.682181	-0.00745076	0.0013038	1.09938e-08	SLC44A2	N-GWAMA-COJO, N-GWAMA
rs16983792	21	30528244	A	0.939786	-0.0149203	0.00255204	5.02244e-09	MAP3K7CL	N-GWAMA-COJO, N-GWAMA
rs12485098	22	23958855	T	0.273076	-0.00875782	0.00140207	4.20099e-10	DRICH1	N-GWAMA-COJO
rs375307388	22	24160324	G	0.7447	-0.0210902	0.00227295	1.71435e-20	SMARCB1	N-GWAMA-COJO
rs5760061	22	24178279	A	0.740362	0.0306121	0.00215406	7.79087e-46	DERL3	N-GWAMA-COJO, N-GWAMA, LVEF-MRI, LVESV-MRI, LVEF-TTE, LVIDs-TTE

### Sheet: N-GWAMA Colocalization
lead_rsid	traits	posterior_prob	regional_prob	candidate_snp	posterior_explained_by_snp
rs4790351	LVEDV-MRI, LVESV-MRI	0.9963	1	rs2302455	0.9165
rs147724980	CHF, LVEF-MRI, LVEDV-MRI, LVESV-MRI	0.994	0.9998	rs17099139	0.8121
rs11660748	LVEF-MRI, LVESV-MRI	0.9929	0.9994	rs10871753	0.9697
rs4745763	LVEF-MRI, LVESV-MRI	0.9899	0.9968	rs4745763	0.9653
rs377751939	LVEF-MRI, LVESV-MRI	0.9489	0.9941	rs10900863	0.1886
rs12460541	LVEF-MRI, LVEDV-MRI, LVESV-MRI	0.948	0.9992	rs10421891	0.693
rs9274626	LVEF-MRI, LVESV-MRI	0.9439	0.9557	rs9271376	0.9859
rs5760061	LVEF-TTE, LVIDd-TTE, LVIDs-TTE, LVEF-MRI, LVEDV-MRI, LVESV-MRI	0.9376	0.9949	rs5760061	0.2631
rs4151702	CHF, LVEF-MRI, LVESV-MRI	0.9295	1	rs3176326	0.5083
rs10939649	LVEF-MRI, LVEDV-MRI, LVESV-MRI	0.8838	0.9116	rs10939649	0.5919
rs12724121	CHF, LVEF-MRI, LVESV-MRI	0.8648	0.9311	rs12724121	0.6241
rs58108091	CHF, LVEF-MRI, LVEDV-MRI, LVESV-MRI, LVEF-TTE, LVIDd-TTE, LVIDs-TTE	0.8528	0.8755	rs34866937	0.6645
rs9304593	LVEDV-MRI, LVESV-MRI	0.836	0.9993	rs16975238	0.0684
rs4984617	LVEF-MRI, LVESV-MRI	0.8303	0.9994	rs5029142	0.0286
rs114300540	LVEF-MRI, LVEDV-MRI, LVESV-MRI	0.8297	0.8758	rs709208	0.5555
rs35630683	LVEF-MRI, LVEDV-MRI, LVESV-MRI	0.8284	0.9999	rs35630683	0.3448
rs11386443	LVEF-MRI, LVEDV-MRI, LVESV-MRI	0.8212	0.846	rs9647379	0.6481
rs2255167	LVEF-MRI, LVEDV-MRI, LVESV-MRI, LVEF-TTE	0.8101	0.9534	rs2255167	0.5297
rs10948	LVEF-MRI, LVEDV-MRI, LVESV-MRI	0.7846	0.9137	rs62130043	0.2585
rs924693	LVEF-MRI, LVEDV-MRI, LVESV-MRI	0.7567	0.8713	rs11604807	0.7611
rs139494308	CHF, LVEF-MRI, LVEDV-MRI, LVESV-MRI	0.7565	0.9215	rs2009371	0.3149
rs56326533	CHF, LVEF-MRI, LVEDV-MRI, LVESV-MRI	0.7499	0.8679	rs3820888	0.364
rs113819537	LVEF-MRI, LVEDV-MRI, LVESV-MRI	0.7148	0.7349	rs113819537	1
rs71415423	LVEF-MRI, LVEDV-MRI, LVESV-MRI	0.6804	0.7932	rs71415423	0.5246
rs1282945	LVEF-MRI, LVESV-MRI	0.6581	0.723	rs1282945	0.6174
rs3794752	CHF, LVEF-MRI, LVEDV-MRI, LVESV-MRI, LVEF-TTE, LVIDd-TTE, LVIDs-TTE	0.6387	0.6989	rs3794752	0.9417
rs1962104	LVEF-MRI, LVEDV-MRI, LVESV-MRI	0.6134	0.8434	rs1962104	0.6719
rs16983792	CHF, LVIDd-TTE, LVIDs-TTE	0.6071	0.8247	rs56968346	0.1625
rs11709201	LVEF-MRI, LVEDV-MRI, LVESV-MRI, LVIDd-TTE, LVIDs-TTE	0.6004	0.6989	rs11710541	0.1961
rs11444006	LVEF-MRI, LVEDV-MRI, LVESV-MRI	0.5755	0.6975	rs9429079	0.1908
rs147724980	LVEF-TTE, LVIDd-TTE, LVIDs-TTE	0.5749	0.6622	rs34955922	0.2718
rs4151702	LVIDd-TTE, LVIDs-TTE	0.5556	0.6105	rs1801270	0.2923
rs76774446	LVEF-MRI, LVESV-MRI	0.5538	0.596	rs7208288	0.1
rs4790351	CHF, LVEF-MRI	0.53	0.5936	rs8075892	0.2512
rs11153730	LVEDV-MRI, LVESV-MRI, LVIDs-TTE	0.4982	0.5527	rs11153730	0.9875
rs11079650	LVEF-MRI, LVEDV-MRI, LVESV-MRI, LVIDd-TTE, LVIDs-TTE	0.4224	0.5444	rs7406054	0.1301
rs9844502	LVEF-MRI, LVEDV-MRI, LVESV-MRI	0.4018	0.6482	rs2276773	0.1206
rs6915002	LVEF-MRI, LVEDV-MRI, LVESV-MRI, LVIDd-TTE, LVIDs-TTE	0.3987	0.5226	rs6915002	0.9999
rs55840720	LVEF-MRI, LVEDV-MRI, LVESV-MRI, LVEF-TTE, LVIDd-TTE, LVIDs-TTE	0.3973	0.5525	rs55840720	0.1068
rs1528640	LVEF-MRI, LVEDV-MRI, LVESV-MRI, LVEF-TTE	0.3725	0.6061	rs10832164	0.1728

### Sheet: NGWAMA PheWAS
rsid	id	trait	chr	position	beta	se	p	n	ea	nea	eaf
rs145943576	eqtl-a-ENSG00000185324	ENSG00000185324	16	90054119	-0.562586	0.0180658	6.71429e-213	22544	T	C	0.114719
rs9844502	eqtl-a-ENSG00000079257	ENSG00000079257	3	158298615	0.350473	0.0115407	1.43549e-202	27820	T	C	0.518619
rs145943576	ukb-d-1747_4	Hair colour (natural, before greying): Dark brown	16	90054119	-0.0502235	0.00167894	2.26986e-196	360270	T	C	0.133792
rs12921187	eqtl-a-ENSG00000118898	ENSG00000118898	16	4943019	0.332225	0.0117011	2.48313e-177	30817	G	T	0.572477
rs12921187	eqtl-a-ENSG00000067836	ENSG00000067836	16	4943019	-0.326183	0.0117131	1.1508e-170	31566	G	T	0.572477
rs145943576	eqtl-a-ENSG00000177946	ENSG00000177946	16	90054119	0.361475	0.0184266	1.11122e-85	22330	T	C	0.114719
rs4745763	eqtl-a-ENSG00000156110	ENSG00000156110	10	76834921	0.229861	0.0129338	1.16466e-70	26355	C	A	0.292927
rs4745763	eqtl-a-ENSG00000165644	ENSG00000165644	10	76834921	0.214485	0.0129525	1.37404e-61	31684	C	A	0.292927
rs11079650	eqtl-a-ENSG00000154229	ENSG00000154229	17	64322017	-0.191249	0.0119742	2.00909e-57	31567	C	A	0.585611
rs76774446	ieu-b-38	systolic blood pressure	17	45046368	0.685	0.0446	2.41602e-53	723433	A	C	0.1352
rs12921187	eqtl-a-ENSG00000103199	ENSG00000103199	16	4943019	-0.181402	0.0119333	3.46178e-52	26491	G	T	0.572477
rs76774446	eqtl-a-ENSG00000176681	ENSG00000176681	17	45046368	0.263461	0.0177453	7.29625e-50	6418	A	C	0.126854
rs16983792	eqtl-a-ENSG00000156261	ENSG00000156261	21	30528244	0.372641	0.0253132	4.71194e-49	31569	T	A	0.0577867
rs145943576	eqtl-a-ENSG00000075399	ENSG00000075399	16	90054119	0.264632	0.0185428	3.30826e-46	20869	T	C	0.114719
rs145943576	ukb-d-1747_1	Hair colour (natural, before greying): Blonde	16	90054119	0.0157374	0.00110444	4.67089e-46	360270	T	C	0.133792
rs4016036	ukb-d-30100_irnt	Mean platelet (thrombocyte) volume	2	37184485	-0.0327318	0.00239217	1.31704e-42	350470	T	C	0.467687
rs145943576	ukb-d-1747_5	Hair colour (natural, before greying): Black	16	90054119	-0.00927353	0.000702648	9.2045e-40	360270	T	C	0.133792
rs56326533	eqtl-a-ENSG00000196141	ENSG00000196141	2	201168758	0.159468	0.012143	2.14734e-39	31567	C	T	0.387457
rs76774446	eqtl-a-ENSG00000260075	ENSG00000260075	17	45046368	0.232502	0.0177759	4.31817e-39	5499	A	C	0.126854
rs10113238	eqtl-a-ENSG00000156804	ENSG00000156804	8	124546313	0.131851	0.0118538	9.67386e-29	31558	C	G	0.490522
rs145943576	eqtl-a-ENSG00000140995	ENSG00000140995	16	90054119	0.203753	0.0185972	6.21871e-28	26863	T	C	0.114719
rs16983792	eqtl-a-ENSG00000215533	ENSG00000215533	21	30528244	-0.268082	0.0254068	4.9831e-26	25262	T	A	0.0577867
rs76774446	eqtl-a-ENSG00000228696	ENSG00000228696	17	45046368	0.182111	0.0178175	1.59993e-24	8266	A	C	0.126854
rs11079650	ukb-b-16881	Sitting height	17	64322017	0.0155228	0.00152135	1.9002e-24	461536	C	A	0.57898
rs56326533	ebi-a-GCST006414	Atrial fibrillation	2	201168758	0.0685	0.0068	6.27769e-24	1030836	C	T	0.3919
rs12921187	ieu-b-39	diastolic blood pressure	16	4943019	0.175	0.0175	1.64702e-23	750205	G	T	0.5717
rs76774446	ukb-d-30670_irnt	Urea	17	45046368	0.032841	0.003344	9.2406e-23	344052	A	C	0.13628
rs12921187	ieu-b-38	systolic blood pressure	16	4943019	0.2925	0.0303	5.1892e-22	738572	G	T	0.5717
rs76774446	ukb-b-20175	Systolic blood pressure, automated reading	17	45046368	0.0290821	0.00304785	1.39991e-21	436419	A	C	0.133866
rs76774446	ukb-d-30670_raw	Urea	17	45046368	0.044273	0.0046876	3.58426e-21	344052	A	C	0.13628
rs12921187	ukb-b-11842	Weight	16	4943019	-0.016497	0.00175305	4.90004e-21	461632	G	T	0.570571
rs12921187	eqtl-a-ENSG00000102858	ENSG00000102858	16	4943019	0.112765	0.0119931	5.32353e-21	31566	G	T	0.572477
rs56326533	eqtl-a-ENSG00000226124	ENSG00000226124	2	201168758	-0.112264	0.0121804	3.05562e-20	5500	C	T	0.387457
rs12921187	ukb-b-12039	Weight	16	4943019	-0.0161858	0.00176566	4.90004e-20	454893	G	T	0.570657
rs56326533	ebi-a-GCST006061	Atrial fibrillation	2	201168758	0.0652	0.0073	2.82423e-19	537409	C	T
rs1282945	eqtl-a-ENSG00000144827	ENSG00000144827	3	111635119	0.114904	0.0129245	6.08836e-19	31568	T	A	0.697788
rs6915002	ukb-d-30730_irnt	Gamma glutamyltransferase	6	54028069	-0.019819	0.002254	1.46656e-18	344104	C	T	0.59042
rs9844502	eqtl-a-ENSG00000118855	ENSG00000118855	3	158298615	-0.103539	0.0118798	2.89734e-18	27820	T	C	0.518619
rs12921187	ukb-b-16446	Basal metabolic rate	16	4943019	-0.0115021	0.00132008	2.99985e-18	454874	G	T	0.570658
rs12921187	ukb-b-16099	Leg fat-free mass (left)	16	4943019	-0.0113389	0.00131602	6.90081e-18	454805	G	T	0.570664
rs12921187	ukb-b-17271	Leg predicted mass (left)	16	4943019	-0.0112368	0.00130743	8.4004e-18	454799	G	T	0.570661
rs11079650	ukb-a-195	Sitting height	17	64322017	0.0163019	0.00190362	1.09825e-17	336172	C	A	0.581535
rs145943576	ukb-d-1747_6	Hair colour (natural, before greying): Other	16	90054119	0.0032871	0.000385539	1.5209e-17	360270	T	C	0.133792
rs4745763	eqtl-a-ENSG00000185009	ENSG00000185009	10	76834921	0.111133	0.0130442	1.60103e-17	31470	C	A	0.292927
rs11079650	ukb-b-10787	Standing height	17	64322017	0.0111908	0.00132472	2.99985e-17	461950	C	A	0.57898
rs6915002	ukb-b-18103	Pulse rate, automated reading	6	54028069	0.0179418	0.00212695	3.29989e-17	436424	C	T	0.590577
rs4016036	eqtl-a-ENSG00000115816	ENSG00000115816	2	37184485	0.0998706	0.0118758	4.12098e-17	31556	T	C	0.490824
rs16983792	eqtl-a-ENSG00000198862	ENSG00000198862	21	30528244	-0.213595	0.0254434	4.65908e-17	26454	T	A	0.0577867
rs12921187	ukb-b-12828	Leg fat-free mass (right)	16	4943019	-0.0109541	0.00131543	8.30042e-17	454835	G	T	0.570661
rs12921187	ukb-b-15590	Hip circumference	16	4943019	-0.0166643	0.00201392	1.29987e-16	462117	G	T	0.570597
rs12921187	ukb-b-20044	Trunk fat mass	16	4943019	-0.016849	0.00203597	1.29987e-16	454588	G	T	0.57067
rs4016036	ebi-a-GCST004599	Mean platelet volume	2	37184485	-0.0298015	0.00360223	1.30587e-16	164454	T	C	0.4718
rs12921187	ukb-b-14310	Leg predicted mass (right)	16	4943019	-0.0107239	0.00130695	2.29985e-16	454834	G	T	0.57066
rs12921187	ukb-a-249	Weight	16	4943019	-0.0176011	0.0021457	2.35396e-16	336227	G	T	0.572866
rs12921187	eqtl-a-ENSG00000118900	ENSG00000118900	16	4943019	0.0981632	0.0120022	2.8622e-16	31566	G	T	0.572477
rs12921187	ukb-b-13354	Whole body fat-free mass	16	4943019	-0.0102594	0.00125552	2.99985e-16	454850	G	T	0.570658
rs12921187	ukb-b-14540	Whole body water mass	16	4943019	-0.0102057	0.00125757	4.79954e-16	454888	G	T	0.570656
rs145943576	eqtl-a-ENSG00000141002	ENSG00000141002	16	90054119	0.151035	0.0186328	5.23962e-16	26863	T	C	0.114719
rs35212888	ukb-d-30750_irnt	Glycated haemoglobin	3	12707937	-0.019916	0.0024666	6.81554e-16	344182	CA	C	0.32546
rs16983792	eqtl-a-ENSG00000156253	ENSG00000156253	21	30528244	0.205395	0.0254482	6.97268e-16	31569	T	A	0.0577867
rs12921187	ukb-b-19393	Whole body fat mass	16	4943019	-0.015779	0.00197421	1.29987e-15	454137	G	T	0.570612
rs145943576	eqtl-a-ENSG00000187741	ENSG00000187741	16	90054119	-0.148769	0.0186341	1.41906e-15	21788	T	C	0.114719
rs16983792	eqtl-a-ENSG00000236056	ENSG00000236056	21	30528244	-0.201752	0.0254502	2.23769e-15	5502	T	A	0.0577867
rs12921187	ukb-b-19925	Arm fat-free mass (left)	16	4943019	-0.01004	0.00127347	3.19963e-15	454672	G	T	0.57067
rs12921187	ukb-b-16698	Arm predicted mass (right)	16	4943019	-0.00973492	0.00124485	5.30029e-15	454746	G	T	0.570669
rs12921187	ukb-b-8338	Arm fat mass (left)	16	4943019	-0.0154208	0.00198584	8.10028e-15	454684	G	T	0.570664
rs12921187	ukb-b-9093	Arm predicted mass (left)	16	4943019	-0.00984229	0.00126848	8.60003e-15	454655	G	T	0.570673
rs12921187	ukb-b-10787	Standing height	16	4943019	-0.0102816	0.00132547	8.69961e-15	461950	G	T	0.570579
rs12921187	ukb-a-268	Basal metabolic rate	16	4943019	-0.0125867	0.00162834	1.08019e-14	331307	G	T	0.572866
rs12921187	ukb-b-9405	Waist circumference	16	4943019	-0.0138636	0.00180744	1.69981e-14	462166	G	T	0.570594
rs12921187	ukb-b-18096	Leg fat mass (right)	16	4943019	-0.0123772	0.00161945	2.09991e-14	454846	G	T	0.570662
rs12921187	ukb-b-19520	Arm fat-free mass (right)	16	4943019	-0.00950348	0.00124911	2.80027e-14	454753	G	T	0.570666
rs12921187	ukb-b-7212	Leg fat mass (left)	16	4943019	-0.0121479	0.0016003	3.19963e-14	454823	G	T	0.57066
rs12921187	ukb-a-280	Leg fat-free mass (left)	16	4943019	-0.0122568	0.00161712	3.48017e-14	331258	G	T	0.572866
rs145943576	eqtl-a-ENSG00000258839	ENSG00000258839	16	90054119	-0.140813	0.0186385	4.1889e-14	26863	T	C	0.114719
rs12921187	ukb-a-281	Leg predicted mass (left)	16	4943019	-0.0120341	0.00160613	6.76862e-14	331253	G	T	0.572866
rs12921187	ieu-b-40	body mass index	16	4943019	-0.013	0.0017	7.29962e-14	690822	G	T	0.5627
rs76774446	ukb-b-14177	Vascular/heart problems diagnosed by doctor: High blood pressure	17	45046368	0.00998661	0.00133564	7.59976e-14	461880	A	C	0.133995
rs76774446	ukb-b-13352	Vascular/heart problems diagnosed by doctor: None of the above	17	45046368	-0.0102345	0.00137233	8.80035e-14	461880	A	C	0.133995
rs12921187	ukb-b-17409	Trunk fat-free mass	16	4943019	-0.00930793	0.00125095	1e-13	454508	G	T	0.570664
rs12921187	ukb-b-9685	Trunk predicted mass	16	4943019	-0.00925862	0.00124696	1.10002e-13	454463	G	T	0.570654
rs76774446	ukb-a-360	Systolic blood pressure automated reading	17	45046368	0.0265403	0.00358636	1.36176e-13	317754	A	C	0.136163
rs76774446	eqtl-a-ENSG00000232300	ENSG00000232300	17	45046368	-0.131204	0.0178492	1.97015e-13	4022	A	C	0.126854
rs6915002	ukb-a-3	Pulse rate automated reading	6	54028069	0.0186501	0.00254033	2.11592e-13	317756	C	T	0.590926
rs12921187	ukb-b-6704	Arm fat mass (right)	16	4943019	-0.0145234	0.00198599	2.60016e-13	454757	G	T	0.57066
rs9844502	eqtl-a-ENSG00000240207	ENSG00000240207	3	158298615	-0.0868502	0.0118893	2.77651e-13	8435	T	C	0.518619
rs12921187	ukb-a-266	Whole body fat-free mass	16	4943019	-0.0113018	0.00155299	3.41036e-13	331291	G	T	0.572866
rs76774446	ukb-b-14057	Non-cancer illness code, self-reported: hypertension	17	45046368	0.0095736	0.00131753	3.69999e-13	462933	A	C	0.133986
rs12921187	ukb-a-388	Hip circumference	16	4943019	-0.0176088	0.00243187	4.46786e-13	336601	G	T	0.572866
rs12921187	ukb-a-276	Leg fat-free mass (right)	16	4943019	-0.0116873	0.00161647	4.83615e-13	331285	G	T	0.572866
rs12921187	ukb-a-291	Trunk fat mass	16	4943019	-0.0178489	0.00247265	5.26623e-13	331093	G	T	0.572866
rs12921187	ukb-d-30100_irnt	Mean platelet (thrombocyte) volume	16	4943019	-0.0173758	0.00241354	6.06457e-13	350470	G	T	0.572831
rs12921187	ukb-a-267	Whole body water mass	16	4943019	-0.0111912	0.00155527	6.22874e-13	331315	G	T	0.572866
rs56326533	ukb-b-19373	Duration to first press of snap-button in each round	2	201168758	0.0149348	0.00208216	7.39946e-13	459281	C	T	0.391317
rs12921187	ukb-a-277	Leg predicted mass (right)	16	4943019	-0.0115159	0.00160594	7.47309e-13	331285	G	T	0.572866
rs12921187	ukb-a-389	Standing height	16	4943019	-0.0123469	0.00174495	1.48936e-12	336474	G	T	0.572866
rs12921187	ukb-a-382	Waist circumference	16	4943019	-0.0152553	0.00217498	2.3206e-12	336639	G	T	0.572866
rs12921187	ukb-a-288	Arm fat-free mass (left)	16	4943019	-0.0109168	0.0015614	2.72207e-12	331159	G	T	0.572866
rs12921187	ukb-a-289	Arm predicted mass (left)	16	4943019	-0.0108531	0.00155557	3.02343e-12	331146	G	T	0.572866
rs12921187	ukb-a-265	Whole body fat mass	16	4943019	-0.0165878	0.00239602	4.42894e-12	330762	G	T	0.572866
rs6915002	ukb-b-4080	Ankle spacing width	6	54028069	-0.0156773	0.00229033	7.59976e-12	265753	C	T	0.591178
rs11079650	ukb-a-389	Standing height	17	64322017	0.0119662	0.00175	8.05378e-12	336474	C	A	0.581535
rs9844502	prot-a-2493	Retinoic acid receptor responder protein 1	3	158298615	0.1664	0.0245	1.20226e-11	3301	T	C	0.51139
rs12921187	ukb-a-275	Leg fat mass (right)	16	4943019	-0.0132521	0.00196341	1.48559e-11	331293	G	T	0.572866
rs11079650	prot-a-816	ATP-dependent RNA helicase DHX8	17	64322017	-0.1664	0.0247	1.58489e-11	3301	C	A	0.5785
rs4745763	prot-a-873	Dual specificity protein phosphatase 13 isoform A	10	76834921	-0.1868	0.0277	1.65959e-11	3301	C	A	0.26788
rs12921187	ukb-a-293	Trunk predicted mass	16	4943019	-0.0103805	0.00154198	1.67687e-11	330995	G	T	0.572866
rs16983792	ukb-d-30300_irnt	High light scatter reticulocyte count	21	30528244	-0.0349986	0.00522183	2.054e-11	344729	T	A	0.0555035
rs12921187	ukb-b-16407	Trunk fat percentage	16	4943019	-0.0125233	0.00187085	2.19989e-11	454613	G	T	0.570674
rs12921187	ukb-a-287	Arm fat mass (left)	16	4943019	-0.0161068	0.00240697	2.20902e-11	331164	G	T	0.572866
rs12921187	ukb-a-292	Trunk fat-free mass	16	4943019	-0.0103495	0.00154699	2.23409e-11	331030	G	T	0.572866
rs76774446	ukb-a-437	Vascular/heart problems diagnosed by doctor: High blood pressure	17	45046368	0.0105273	0.00157487	2.32006e-11	336683	A	C	0.136163
rs76774446	ukb-b-18103	Pulse rate, automated reading	17	45046368	-0.020522	0.0030809	2.70023e-11	436424	A	C	0.133867
rs12921187	ukb-a-285	Arm predicted mass (right)	16	4943019	-0.0101229	0.00152488	3.17395e-11	331216	G	T	0.572866
rs12921187	ukb-a-279	Leg fat mass (left)	16	4943019	-0.0128829	0.001941	3.20037e-11	331275	G	T	0.572866
rs76774446	ukb-a-61	Non-cancer illness code self-reported: hypertension	17	45046368	0.0102547	0.00155352	4.09261e-11	337159	A	C	0.136163
rs12921187	ukb-a-284	Arm fat-free mass (right)	16	4943019	-0.0100991	0.0015303	4.13428e-11	331221	G	T	0.572866
rs35212888	ukb-d-30830_irnt	SHBG	3	12707937	0.016031	0.0024309	4.26187e-11	312215	CA	C	0.32558
rs16983792	ukb-d-30290_irnt	High light scatter reticulocyte percentage	21	30528244	-0.0346164	0.00526026	4.68813e-11	344729	T	A	0.0555035
rs145943576	eqtl-a-ENSG00000261172	ENSG00000261172	16	90054119	-0.122366	0.0186477	5.30884e-11	1243	T	C	0.114719
rs56326533	ukb-b-16287	Mean time to correctly identify matches	2	201168758	0.0136928	0.00209157	5.90065e-11	459523	C	T	0.391298
rs76774446	ukb-a-435	Vascular/heart problems diagnosed by doctor: None of the above	17	45046368	-0.0105877	0.00161738	5.90881e-11	336683	A	C	0.136163
rs12921187	ukb-a-283	Arm fat mass (right)	16	4943019	-0.0156358	0.00240631	8.16206e-11	331226	G	T	0.572866
rs76774446	ukb-d-30010_irnt	Red blood cell (erythrocyte) count	17	45046368	0.0191907	0.00297198	1.0679e-10	350475	A	C	0.136213
rs6915002	bbj-a-23	Gamma glutamyl transferase	6	54028069	-0.02958	0.004584	1.09499e-10		C	T	0.4075
rs76774446	ukb-d-30030_irnt	Haematocrit percentage	17	45046368	0.0181561	0.00283568	1.52788e-10	350475	A	C	0.136213
rs12921187	ukb-b-16881	Sitting height	16	4943019	-0.00965263	0.00151859	2.1e-10	461536	G	T	0.570579
rs12921187	ukb-b-8909	Body fat percentage	16	4943019	-0.00985638	0.00155838	2.5e-10	454633	G	T	0.57063
rs9844502	eqtl-a-ENSG00000168827	ENSG00000168827	3	158298615	0.0752104	0.0118949	2.56531e-10	27820	T	C	0.518619
rs76774446	ukb-b-19379	Impedance of arm (left)	17	45046368	0.0131097	0.00207315	2.59998e-10	454850	A	C	0.133991
rs76774446	ieu-b-39	diastolic blood pressure	17	45046368	0.1619	0.0257	2.82299e-10	735111	A	C	0.1354
rs12921187	ukb-b-19953	Body mass index (BMI)	16	4943019	-0.0125837	0.00199752	2.99999e-10	461460	G	T	0.570569
rs4016036	ukb-d-30750_irnt	Glycated haemoglobin	2	37184485	-0.014489	0.0023047	3.24272e-10	344182	T	C	0.46745
rs12921187	ukb-b-20188	Arm fat percentage (left)	16	4943019	-0.00960684	0.00153818	4.20001e-10	454724	G	T	0.570661
rs145943576	ukb-d-30020_irnt	Haemoglobin concentration	16	90054119	-0.0174294	0.00279435	4.45451e-10	350474	T	C	0.133857
rs145943576	eqtl-a-ENSG00000223959	ENSG00000223959	16	90054119	-0.114652	0.0186511	7.88624e-10	18807	T	C	0.114719
rs76774446	ebi-a-GCST006414	Atrial fibrillation	17	45046368	0.0615	0.01	8.72409e-10	1030836	A	C	0.1288
rs4016036	eqtl-a-ENSG00000205221	ENSG00000205221	2	37184485	-0.0728114	0.0118897	9.12557e-10	31516	T	C	0.490824
rs56326533	ukb-d-CARDIAC_ARRHYTM	Cardiac arrhytmias, COPD co-morbidities	2	201168758	0.00225973	0.000369171	9.30401e-10	361194	C	T	0.392188
rs12921187	ukb-b-2303	Body mass index (BMI)	16	4943019	-0.0123092	0.00201251	9.59997e-10	454884	G	T	0.570657
rs4745763	bbj-a-70	Height	10	76834921	0.99876	0.0196042	9.90011e-10		C	A	0.62268
rs56326533	ukb-b-14203	Hot drink temperature	2	201168758	-0.00738822	0.00121187	1.09999e-09	457873	C	T	0.391349
rs56326533	ukb-a-199	Mean time to correctly identify matches	2	201168758	0.0148932	0.00245365	1.28206e-09	335139	C	T	0.392372
rs12921187	ukb-b-12854	Arm fat percentage (right)	16	4943019	-0.00936749	0.00154686	1.40001e-09	454789	G	T	0.570665
rs12921187	ukb-a-195	Sitting height	16	4943019	-0.0114626	0.00189826	1.55754e-09	336172	G	T	0.572866
rs4745763	eqtl-a-ENSG00000165637	ENSG00000165637	10	76834921	-0.078506	0.013061	1.84612e-09	28703	C	A	0.292927
rs12921187	ukb-b-20175	Systolic blood pressure, automated reading	16	4943019	0.0125822	0.00209761	2e-09	436419	G	T	0.570686
rs56326533	ukb-b-6217	Diagnoses - secondary ICD10: I48 Atrial fibrillation and flutter	2	201168758	0.00154254	0.000257244	2e-09	463010	C	T	0.391322
rs145943576	eqtl-a-ENSG00000260528	ENSG00000260528	16	90054119	-0.111302	0.0186526	2.41363e-09	1751	T	C	0.114719
rs76774446	ukb-a-3	Pulse rate automated reading	17	45046368	-0.0217321	0.00364902	2.59382e-09	317756	A	C	0.136163
rs145943576	eqtl-a-ENSG00000204991	ENSG00000204991	16	90054119	-0.111017	0.0186527	2.64893e-09	21788	T	C	0.114719
rs76774446	ukb-d-30020_irnt	Haemoglobin concentration	17	45046368	0.0163376	0.00275879	3.1831e-09	350474	A	C	0.136212
rs35212888	ukb-d-30620_irnt	Alanine aminotransferase	3	12707937	-0.014185	0.0023966	3.24422e-09	344136	CA	C	0.32548
rs76774446	ukb-b-18009	Medication for cholesterol, blood pressure, diabetes, or take exogenous hormones: Blood pressure medication	17	45046368	0.0092494	0.0015648	3.40001e-09	249710	A	C	0.133592
rs56326533	ukb-b-7408	Average total household income before tax	2	201168758	-0.0158942	0.00270334	4.09996e-09	397751	C	T	0.391327
rs35212888	ukb-d-30650_irnt	Aspartate aminotransferase	3	12707937	-0.014413	0.0024535	4.24737e-09	342990	CA	C	0.32545
rs4016036	ukb-b-20531	Leg fat percentage (right)	2	37184485	-0.00748581	0.00127535	4.39997e-09	454854	T	C	0.468704
rs145943576	eqtl-a-ENSG00000158805	ENSG00000158805	16	90054119	-0.109119	0.0186535	4.92164e-09	26863	T	C	0.114719
rs145943576	ukb-d-30030_irnt	Haematocrit percentage	16	90054119	-0.0167452	0.00287227	5.5492e-09	350475	T	C	0.133858
rs4016036	ukb-d-30710_irnt	C-reactive protein	2	37184485	-0.013934	0.0023951	5.9731e-09	343524	T	C	0.46758
rs4016036	ukb-d-30750_raw	Glycated haemoglobin	2	37184485	-0.089064	0.015377	6.95168e-09	344182	T	C	0.46745
rs56326533	ukb-b-18103	Pulse rate, automated reading	2	201168758	-0.0123291	0.00214121	8.50002e-09	436424	C	T	0.39117
rs12921187	ukb-a-290	Trunk fat percentage	16	4943019	-0.0129583	0.00225733	9.44517e-09	331113	G	T	0.572866
rs12921187	ukb-d-30050_irnt	Mean corpuscular haemoglobin	16	4943019	0.0136984	0.00238916	9.84396e-09	350472	G	T	0.572832
rs11079650	ukb-b-14713	Forced vital capacity (FVC), Best measure	17	64322017	0.0104388	0.0018234	1e-08	345665	C	A	0.580059
rs16983792	ukb-d-30250_irnt	Reticulocyte count	21	30528244	-0.029664	0.00519313	1.11643e-08	344729	T	A	0.0555035
rs76774446	ebi-a-GCST006061	Atrial fibrillation	17	45046368	0.0633	0.0111	1.12499e-08	537409	A	C
rs145943576	eqtl-a-ENSG00000141013	ENSG00000141013	16	90054119	0.105866	0.0186548	1.38692e-08	26863	T	C	0.114719
rs76774446	ukb-b-19520	Arm fat-free mass (right)	17	45046368	-0.0103009	0.00181567	1.40001e-08	454753	A	C	0.13399
rs56326533	ukb-b-7376	Impedance of leg (right)	2	201168758	0.0103882	0.00183659	1.5e-08	454863	C	T	0.391304
rs16983792	ukb-d-30240_irnt	Reticulocyte percentage	21	30528244	-0.0297073	0.00526032	1.62997e-08	344728	T	A	0.0555037
rs11079650	ukb-d-30090_irnt	Platelet crit	17	64322017	-0.0129892	0.00230352	1.71333e-08	350471	C	A	0.581993
rs12921187	ukb-b-18377	Leg fat percentage (left)	16	4943019	-0.00717225	0.00127394	1.79999e-08	454826	G	T	0.570658
rs12921187	ukb-a-35	Comparative height size at age 10	16	4943019	-0.00941424	0.00167656	1.96476e-08	332021	G	T	0.572866
rs12921187	ukb-b-14177	Vascular/heart problems diagnosed by doctor: High blood pressure	16	4943019	0.00515836	0.000919486	2e-08	461880	G	T	0.570574
rs4016036	ukb-b-18103	Pulse rate, automated reading	2	37184485	-0.0117385	0.00209799	2.19999e-08	436424	T	C	0.469377
rs4745763	ukb-b-645	6mm strong meridian (left)	10	76834921	-0.0289511	0.00518196	2.30001e-08	83410	C	A	0.264251
rs56326533	ieu-a-1239	Years of schooling	2	201168758	-0.00971	0.00174	2.43002e-08	766345	C	T	0.3844
rs11079650	ukb-d-30080_irnt	Platelet count	17	64322017	-0.0130636	0.00234305	2.47042e-08	350474	C	A	0.581995
rs35212888	ukb-d-30850_raw	Testosterone	3	12707937	0.040246	0.0072534	2.88237e-08	312102	CA	C	0.32561
rs35212888	ukb-d-30830_raw	SHBG	3	12707937	0.37708	0.068091	3.06478e-08	312215	CA	C	0.32558
rs12921187	ieu-a-89	Height	16	4943019	-0.017	0.003	3.09999e-08	252790	G	T	0.558
rs76774446	ukb-b-9093	Arm predicted mass (left)	17	45046368	-0.0101753	0.00184387	3.40001e-08	454655	A	C	0.133982
rs12921187	ukb-b-20531	Leg fat percentage (right)	16	4943019	-0.00711043	0.00129044	3.59998e-08	454854	G	T	0.570657
rs11079650	ukb-b-7953	Forced vital capacity (FVC)	17	64322017	0.00916283	0.00166391	3.69999e-08	421986	C	A	0.579017
rs12921187	ukb-b-14057	Non-cancer illness code, self-reported: hypertension	16	4943019	0.00498312	0.000906849	3.89996e-08	462933	G	T	0.570567
rs4745763	ukb-b-13538	6mm weak meridian (left)	10	76834921	-0.0283868	0.00520317	4.90004e-08	83410	C	A	0.264251

### Sheet: LDSC-SEG
experiment	Name	Coefficient	Coefficient_std_error	Coefficient_P_value	trait	p_fdr	tissue_category
Gene Expression	Heart_Atrial_Appendage	1.16446e-09	2.68161e-10	7.04751e-06	N-GWAMA	0.000873724	Cardiovascular
Gene Expression	Heart_Left_Ventricle	1.15503e-09	2.68586e-10	8.52414e-06	N-GWAMA	0.000873724	Cardiovascular
Gene Expression	A07.541.358.Heart.Atria	1.10465e-09	3.15523e-10	0.000231746	N-GWAMA	0.0121135	Cardiovascular
Gene Expression	A07.541.358.100.Atrial.Appendage	1.09529e-09	3.14973e-10	0.00025315	N-GWAMA	0.0121135	Cardiovascular
Gene Expression	A07.541.Heart	1.03749e-09	3.0197e-10	0.000295452	N-GWAMA	0.0121135	Cardiovascular
Gene Expression	A07.541.560.Heart.Ventricles	9.87195e-10	2.9553e-10	0.000418257	N-GWAMA	0.0142905	Cardiovascular
Gene Expression	A02.633.567.850.Quadriceps.Muscle	1.22568e-09	3.82635e-10	0.00067943	N-GWAMA	0.0198976	Musculoskeletal/Connective
Gene Expression	Muscle_Skeletal	8.16604e-10	3.05365e-10	0.00374552	N-GWAMA	0.0947161	Musculoskeletal/Connective
Gene Expression	A02.165.Cartilage	7.81427e-10	2.96114e-10	0.00415827	N-GWAMA	0.0947161	Musculoskeletal/Connective
Gene Expression	A10.690.Muscles	9.22776e-10	3.80354e-10	0.0076311	N-GWAMA	0.154003	Musculoskeletal/Connective
Gene Expression	Bladder	5.58637e-10	2.33051e-10	0.00826357	N-GWAMA	0.154003	Other
Gene Expression	A09.371.729.Retina	6.53445e-10	2.77521e-10	0.00927195	N-GWAMA	0.158396	CNS
Gene Expression	A10.690.467.Muscle..Smooth	5.35581e-10	2.57733e-10	0.0188527	N-GWAMA	0.297292	Musculoskeletal/Connective
Gene Expression	Ovary	5.71592e-10	3.03663e-10	0.0298958	N-GWAMA	0.409975	Other
Gene Expression	A05.360.319.679.Uterus	4.5583e-10	2.42357e-10	0.0299981	N-GWAMA	0.409975	Other
Gene Expression	A05.810.890.Urinary.Bladder	5.68622e-10	3.30783e-10	0.0428054	N-GWAMA	0.515824	Other
Gene Expression	A06.407.312.782.Testis	4.12367e-10	2.43631e-10	0.0452673	N-GWAMA	0.515824	Endocrine
Gene Expression	A07.231.114.Arteries	5.12022e-10	3.06742e-10	0.0475363	N-GWAMA	0.515824	Cardiovascular
Gene Expression	Artery_Aorta	4.03682e-10	2.42235e-10	0.0478081	N-GWAMA	0.515824	Cardiovascular
Gene Expression	A06.407.312.Gonads	4.71075e-10	2.99796e-10	0.0580545	N-GWAMA	0.585792	Endocrine
Gene Expression	A08.186.211.730.317.357.352.435.Hypothalamo.Hypophyseal.System	5.4148e-10	3.52227e-10	0.0621096	N-GWAMA	0.585792	CNS
Gene Expression	Brain_Nucleus_accumbens_(basal_ganglia)	3.02286e-10	1.99659e-10	0.0650108	N-GWAMA	0.585792	CNS
Gene Expression	Artery_Tibial	3.63211e-10	2.40789e-10	0.065723	N-GWAMA	0.585792	Cardiovascular
Gene Expression	A11.872.Stem.Cells	5.29618e-10	3.656e-10	0.0737209	N-GWAMA	0.628264	Other
Gene Expression	A04.411.Lung	3.80182e-10	2.69524e-10	0.0791854	N-GWAMA	0.628264	Other
Gene Expression	A07.541.510.110.Aortic.Valve	4.02126e-10	2.87154e-10	0.0806991	N-GWAMA	0.628264	Cardiovascular
Gene Expression	Cervix_Endocervix	4.17398e-10	3.08687e-10	0.0881599	N-GWAMA	0.628264	Other
Gene Expression	A05.360.319.Genitalia..Female	4.00285e-10	2.96335e-10	0.0883816	N-GWAMA	0.628264	Other
Gene Expression	A11.620.520.Myocytes..Smooth.Muscle	3.36479e-10	2.57261e-10	0.0954489	N-GWAMA	0.628264	Musculoskeletal/Connective
Gene Expression	A06.407.Endocrine.Glands	3.88788e-10	2.99388e-10	0.0970391	N-GWAMA	0.628264	Endocrine
Gene Expression	Minor_Salivary_Gland	3.42816e-10	2.7015e-10	0.102224	N-GWAMA	0.628264	Other
Gene Expression	A05.360.319.114.373.Fallopian.Tubes	3.92824e-10	3.14147e-10	0.105568	N-GWAMA	0.628264	Other
Gene Expression	Esophagus_Gastroesophageal_Junction	3.36218e-10	2.70581e-10	0.107012	N-GWAMA	0.628264	Digestive
Gene Expression	A05.360.319.679.690.Myometrium	3.48209e-10	2.80232e-10	0.107012	N-GWAMA	0.628264	Musculoskeletal/Connective
Gene Expression	A02.835.232.834.151.Cervical.Vertebrae	3.7e-10	2.98097e-10	0.107265	N-GWAMA	0.628264	Musculoskeletal/Connective
Gene Expression	Uterus	3.44831e-10	2.85075e-10	0.113213	N-GWAMA	0.644685	Other
Gene Expression	Fallopian_Tube	3.55913e-10	3.08591e-10	0.124384	N-GWAMA	0.689153	Other
Gene Expression	A11.118.637.555.567.562.440.Precursor.Cells..B.Lymphoid	4.12909e-10	3.63349e-10	0.127895	N-GWAMA	0.689962	Blood/Immune
Gene Expression	Brain_Caudate_(basal_ganglia)	2.27234e-10	2.02969e-10	0.131452	N-GWAMA	0.690968	CNS
Gene Expression	A05.360.319.114.630.Ovary	3.38965e-10	3.09398e-10	0.136635	N-GWAMA	0.693773	Other
Gene Expression	Brain_Putamen_(basal_ganglia)	2.08094e-10	1.91628e-10	0.138755	N-GWAMA	0.693773	CNS
Gene Expression	A05.360.319.679.490.Endometrium	2.68496e-10	2.52539e-10	0.143848	N-GWAMA	0.700666	Other
Gene Expression	A07.231.Blood.Vessels	3.3246e-10	3.16773e-10	0.146969	N-GWAMA	0.700666	Cardiovascular
Gene Expression	A05.360.Genitalia	2.92194e-10	2.88784e-10	0.155815	N-GWAMA	0.725956	Other
Gene Expression	Artery_Coronary	2.27966e-10	2.33486e-10	0.164443	N-GWAMA	0.736786	Cardiovascular
Gene Expression	A15.145.846.Serum	2.82533e-10	2.92401e-10	0.166959	N-GWAMA	0.736786	Blood/Immune
Gene Expression	Colon_Sigmoid	2.60341e-10	2.71632e-10	0.168922	N-GWAMA	0.736786	Digestive
Gene Expression	A10.336.707.Prostate	2.47674e-10	2.73051e-10	0.182187	N-GWAMA	0.762596	Endocrine
Gene Expression	A08.186.211.730.317.357.Hypothalamus	3.00857e-10	3.3181e-10	0.182279	N-GWAMA	0.762596	CNS
Gene Expression	A07.231.908.Veins	2.37031e-10	2.81344e-10	0.199755	N-GWAMA	0.818996	Cardiovascular
Gene Expression	Prostate	2.30372e-10	2.79529e-10	0.204929	N-GWAMA	0.823734	Other
Gene Expression	A03.556.875.500.Esophagus	2.56165e-10	3.27109e-10	0.216779	N-GWAMA	0.847112	Digestive
Gene Expression	A15.382.490.555.567.Lymphocytes	3.1221e-10	4.0257e-10	0.219009	N-GWAMA	0.847112	Blood/Immune
Gene Expression	A08.186.211.730.317.Diencephalon	2.08968e-10	2.85197e-10	0.231866	N-GWAMA	0.861542	CNS
Gene Expression	A11.436.275.Endothelial.Cells	2.2839e-10	3.17145e-10	0.235718	N-GWAMA	0.861542	Other
Gene Expression	Colon_Transverse	2.0875e-10	2.92474e-10	0.237695	N-GWAMA	0.861542	Digestive
Gene Expression	A03.556.124.684.Intestine..Small	2.38045e-10	3.36341e-10	0.239551	N-GWAMA	0.861542	Digestive
Gene Expression	A11.118.637.Leukocytes	2.5458e-10	3.68181e-10	0.244641	N-GWAMA	0.864678	Blood/Immune
Gene Expression	A03.556.500.760.Salivary.Glands	2.51525e-10	3.77957e-10	0.25287	N-GWAMA	0.878616	Digestive
Gene Expression	A08.186.211.730.885.287.500.670.Parietal.Lobe	1.63638e-10	2.56047e-10	0.261381	N-GWAMA	0.893051	CNS
Gene Expression	A11.436.294.064.Glucagon.Secreting.Cells	1.96832e-10	3.21751e-10	0.27035	N-GWAMA	0.908555	Other
Gene Expression	A10.165.114.830.750.Subcutaneous.Fat	1.5828e-10	2.73347e-10	0.281279	N-GWAMA	0.917256	Adipose
Gene Expression	Esophagus_Muscularis	1.67278e-10	2.89789e-10	0.281888	N-GWAMA	0.917256	Digestive
Gene Expression	A03.556.500.760.464.Parotid.Gland	1.97391e-10	3.70221e-10	0.296957	N-GWAMA	0.924143	Digestive
Gene Expression	A11.118.637.555.567.569.200.700.T.Lymphocytes..Regulatory	2.02254e-10	3.87021e-10	0.300629	N-GWAMA	0.924143	Blood/Immune
Gene Expression	Pituitary	1.16753e-10	2.26365e-10	0.303005	N-GWAMA	0.924143	Endocrine
Gene Expression	A05.810.453.Kidney	1.44189e-10	2.84773e-10	0.306313	N-GWAMA	0.924143	Other
Gene Expression	A07.231.908.670.874.Umbilical.Veins	1.42163e-10	2.8114e-10	0.306545	N-GWAMA	0.924143	Cardiovascular
Gene Expression	A15.382.490.315.583.Neutrophils	1.6154e-10	3.46393e-10	0.320483	N-GWAMA	0.940242	Blood/Immune
Gene Expression	A11.872.700.500.Induced.Pluripotent.Stem.Cells	1.28828e-10	2.86065e-10	0.326231	N-GWAMA	0.940242	Other
Gene Expression	Adipose_Subcutaneous	1.13473e-10	2.51992e-10	0.326246	N-GWAMA	0.940242	Adipose
Gene Expression	A03.556.249.249.356.Colon	1.45194e-10	3.53934e-10	0.340819	N-GWAMA	0.940242	Digestive
Gene Expression	Brain_Cortex	7.31653e-11	1.88415e-10	0.34889	N-GWAMA	0.940242	CNS
Gene Expression	A03.556.875.Upper.Gastrointestinal.Tract	1.28117e-10	3.34463e-10	0.35084	N-GWAMA	0.940242	Digestive
Gene Expression	Brain_Frontal_Cortex_(BA9)	7.10604e-11	1.88836e-10	0.353345	N-GWAMA	0.940242	CNS
Gene Expression	A15.145.229.637.555.567.569.200.CD4.Positive.T.Lymphocytes	1.37037e-10	3.65579e-10	0.353886	N-GWAMA	0.940242	Blood/Immune
Gene Expression	A11.872.190.Embryonic.Stem.Cells	9.90551e-11	2.75272e-10	0.359482	N-GWAMA	0.940242	Other
Gene Expression	A05.360.444.Genitalia..Male	9.00466e-11	2.54986e-10	0.36199	N-GWAMA	0.940242	Other
Gene Expression	Nerve_Tibial	9.63202e-11	2.73467e-10	0.362337	N-GWAMA	0.940242	Other
Gene Expression	Cervix_Ectocervix	8.41702e-11	2.4829e-10	0.367305	N-GWAMA	0.94122	Other
Gene Expression	A10.615.550.599.Mouth.Mucosa	9.89878e-11	3.13453e-10	0.376078	N-GWAMA	0.951802	Other
Gene Expression	A11.329.629.Osteoblasts	7.89873e-11	2.74686e-10	0.386844	N-GWAMA	0.967109	Musculoskeletal/Connective
Gene Expression	Testis	5.35285e-11	2.26236e-10	0.406482	N-GWAMA	0.989213	Endocrine
Gene Expression	Brain_Anterior_cingulate_cortex_(BA24)	3.61786e-11	1.83517e-10	0.421859	N-GWAMA	0.989213	CNS
Gene Expression	A06.407.071.140.Adrenal.Cortex	5.94823e-11	3.06836e-10	0.423144	N-GWAMA	0.989213	Endocrine
Gene Expression	A03.556.249.124.Ileum	6.6621e-11	3.73116e-10	0.429144	N-GWAMA	0.989213	Digestive
Gene Expression	A03.556.875.875.Stomach	5.32748e-11	3.22993e-10	0.434495	N-GWAMA	0.989213	Digestive
Gene Expression	A11.872.378.Hematopoietic.Stem.Cells	5.42316e-11	3.33044e-10	0.435324	N-GWAMA	0.989213	Blood/Immune
Gene Expression	Thyroid	3.02638e-11	2.34686e-10	0.448697	N-GWAMA	0.989213	Endocrine
Gene Expression	A14.549.Mouth	4.12197e-11	3.3711e-10	0.451341	N-GWAMA	0.989213	Other
Gene Expression	A08.186.211.730.885.287.249.487.Corpus.Striatum	3.10181e-11	2.55048e-10	0.451601	N-GWAMA	0.989213	CNS
Gene Expression	Cells_Transformed_fibroblasts	3.18862e-11	2.68262e-10	0.452692	N-GWAMA	0.989213	Other
Gene Expression	A03.734.Pancreas	1.66509e-11	2.52207e-10	0.473681	N-GWAMA	0.989213	Other
Gene Expression	A15.145.229.637.555.Leukocytes..Mononuclear	1.41176e-11	3.54927e-10	0.484136	N-GWAMA	0.989213	Blood/Immune
Gene Expression	Cells_EBV-transformed_lymphocytes	1.2963e-11	3.47203e-10	0.485109	N-GWAMA	0.989213	Blood/Immune
Gene Expression	A10.615.789.Serous.Membrane	8.60573e-12	3.25595e-10	0.489457	N-GWAMA	0.989213	Other
Gene Expression	A11.329.830.Stromal.Cells	-3.41717e-12	2.63387e-10	0.505176	N-GWAMA	0.989213	Musculoskeletal/Connective
Gene Expression	A03.556.124.526.767.Rectum	-5.25735e-12	3.25055e-10	0.506452	N-GWAMA	0.989213	Digestive
Gene Expression	A11.872.580.Mesenchymal.Stem.Cells	-1.34307e-11	2.86523e-10	0.518694	N-GWAMA	0.989213	Other
Gene Expression	Brain_Amygdala	-1.08968e-11	1.89136e-10	0.522972	N-GWAMA	0.989213	CNS
Gene Expression	A02.835.583.443.800.Synovial.Membrane	-1.71956e-11	2.89098e-10	0.523715	N-GWAMA	0.989213	Musculoskeletal/Connective
Gene Expression	A08.186.211.730.885.287.249.Basal.Ganglia	-1.62717e-11	2.5897e-10	0.52505	N-GWAMA	0.989213	CNS
Gene Expression	Stomach	-1.9041e-11	2.8913e-10	0.526254	N-GWAMA	0.989213	Digestive
Gene Expression	Breast_Mammary_Tissue	-1.73155e-11	2.27366e-10	0.530353	N-GWAMA	0.989213	Other
Gene Expression	Spleen	-2.76293e-11	3.33049e-10	0.533058	N-GWAMA	0.989213	Blood/Immune
Gene Expression	Vagina	-2.02688e-11	2.36088e-10	0.534208	N-GWAMA	0.989213	Other
Gene Expression	A15.382.Immune.System	-3.36543e-11	3.05786e-10	0.543818	N-GWAMA	0.989213	Blood/Immune
Gene Expression	A15.382.520.604.700.Spleen	-3.79032e-11	3.29515e-10	0.545788	N-GWAMA	0.989213	Blood/Immune
Gene Expression	A08.186.211.Brain	-2.89723e-11	2.3872e-10	0.548299	N-GWAMA	0.989213	CNS
Gene Expression	A03.556.124.Intestines	-4.46188e-11	3.24919e-10	0.554612	N-GWAMA	0.989213	Digestive
Gene Expression	A10.165.114.830.500.750.Subcutaneous.Fat..Abdominal	-4.68808e-11	2.73488e-10	0.568052	N-GWAMA	0.989213	Adipose
Gene Expression	A11.627.635.Myeloid.Progenitor.Cells	-6.17342e-11	3.38307e-10	0.572397	N-GWAMA	0.989213	Blood/Immune
Gene Expression	Brain_Hypothalamus	-3.82305e-11	2.00324e-10	0.575676	N-GWAMA	0.989213	CNS
Gene Expression	Brain_Substantia_nigra	-3.82679e-11	1.9301e-10	0.578583	N-GWAMA	0.989213	CNS
Gene Expression	A06.407.071.Adrenal.Glands	-6.62794e-11	3.21933e-10	0.581557	N-GWAMA	0.989213	Endocrine
Gene Expression	A03.556.Gastrointestinal.Tract	-7.18071e-11	3.47827e-10	0.581778	N-GWAMA	0.989213	Digestive
Gene Expression	A08.186.211.730.885.287.500.Cerebral.Cortex	-4.52816e-11	2.17212e-10	0.582568	N-GWAMA	0.989213	CNS
Gene Expression	A03.734.414.Islets.of.Langerhans	-6.2356e-11	2.74663e-10	0.589799	N-GWAMA	0.989213	Other
Gene Expression	A11.382.Endocrine.Cells	-6.57769e-11	2.74606e-10	0.594653	N-GWAMA	0.989213	Endocrine
Gene Expression	A05.360.319.679.256.Cervix.Uteri	-7.39759e-11	2.85225e-10	0.602321	N-GWAMA	0.989213	Other
Gene Expression	A11.497.497.600.Oocytes	-9.1655e-11	2.84658e-10	0.626267	N-GWAMA	0.989213	Other
Gene Expression	A11.872.378.590.635.Granulocyte.Macrophage.Progenitor.Cells	-1.04115e-10	2.97865e-10	0.636657	N-GWAMA	0.989213	Blood/Immune
Gene Expression	Pancreas	-8.36052e-11	2.33423e-10	0.639892	N-GWAMA	0.989213	Other
Gene Expression	Skin_Not_Sun_Exposed_(Suprapubic)	-1.05727e-10	2.94818e-10	0.640059	N-GWAMA	0.989213	Other
Gene Expression	A03.556.249.249.209.Cecum	-1.10549e-10	3.04876e-10	0.641549	N-GWAMA	0.989213	Digestive
Gene Expression	A02.835.583.443.800.800.Synovial.Fluid	-1.33751e-10	3.57322e-10	0.645915	N-GWAMA	0.989213	Blood/Immune
Gene Expression	Skin_Sun_Exposed_(Lower_leg)	-1.10136e-10	2.81976e-10	0.651949	N-GWAMA	0.989213	Other
Gene Expression	A08.186.211.464.405.Hippocampus	-8.41995e-11	2.14126e-10	0.652923	N-GWAMA	0.989213	CNS
Gene Expression	A11.436.Epithelial.Cells	-1.35572e-10	3.29065e-10	0.659827	N-GWAMA	0.989213	Other
Gene Expression	Kidney_Cortex	-1.11475e-10	2.59153e-10	0.666456	N-GWAMA	0.989213	Other
Gene Expression	A11.329.114.Adipocytes	-1.32655e-10	3.03005e-10	0.669233	N-GWAMA	0.989213	Adipose
Gene Expression	A10.165.450.300.425.Keloid	-1.12755e-10	2.56514e-10	0.669874	N-GWAMA	0.989213	Musculoskeletal/Connective
Gene Expression	A10.272.497.Epidermis	-1.54949e-10	3.51245e-10	0.670445	N-GWAMA	0.989213	Other
Gene Expression	A10.615.284.473.Chorion	-1.16309e-10	2.56776e-10	0.674711	N-GWAMA	0.989213	Other
Gene Expression	A08.186.211.132.810.428.200.Cerebellum	-1.09433e-10	2.38231e-10	0.677011	N-GWAMA	0.989213	CNS
Gene Expression	A10.549.400.Lymph.Nodes	-1.59518e-10	3.39728e-10	0.680661	N-GWAMA	0.989213	Blood/Immune
Gene Expression	Lung	-1.27889e-10	2.59411e-10	0.688993	N-GWAMA	0.989213	Other
Gene Expression	A15.382.520.604.800.Palatine.Tonsil	-1.64723e-10	3.13655e-10	0.700268	N-GWAMA	0.989213	Blood/Immune
Gene Expression	A11.329.228.Fibroblasts	-1.36138e-10	2.57347e-10	0.7016	N-GWAMA	0.989213	Musculoskeletal/Connective
Gene Expression	Brain_Hippocampus	-9.72673e-11	1.83861e-10	0.701606	N-GWAMA	0.989213	CNS
Gene Expression	A08.186.211.132.Brain.Stem	-1.41584e-10	2.60025e-10	0.706952	N-GWAMA	0.989213	CNS
Gene Expression	A11.329.171.Chondrocytes	-1.47562e-10	2.70666e-10	0.707186	N-GWAMA	0.989213	Musculoskeletal/Connective
Gene Expression	A05.360.490.Germ.Cells	-1.35903e-10	2.48066e-10	0.708103	N-GWAMA	0.989213	Other
Gene Expression	A11.329.Connective.Tissue.Cells	-1.72367e-10	3.07635e-10	0.712362	N-GWAMA	0.989213	Musculoskeletal/Connective
Gene Expression	A11.872.040.Adult.Stem.Cells	-1.69891e-10	2.97261e-10	0.716177	N-GWAMA	0.989213	Other
Gene Expression	A15.145.229.637.555.567.562.725.Plasma.Cells	-1.97227e-10	3.40574e-10	0.71874	N-GWAMA	0.989213	Blood/Immune
Gene Expression	A05.360.444.492.362.Foreskin	-1.38126e-10	2.34049e-10	0.722457	N-GWAMA	0.989213	Other
Gene Expression	A08.186.211.730.885.287.500.270.Frontal.Lobe	-1.48301e-10	2.50661e-10	0.722955	N-GWAMA	0.989213	CNS
Gene Expression	A11.872.378.590.817.Megakaryocyte.Erythroid.Progenitor.Cells	-1.89959e-10	3.13427e-10	0.727766	N-GWAMA	0.989213	Blood/Immune
Gene Expression	Brain_Cerebellum	-1.32721e-10	2.15752e-10	0.730774	N-GWAMA	0.989213	CNS
Gene Expression	A08.186.211.865.428.Metencephalon	-1.52649e-10	2.3123e-10	0.745425	N-GWAMA	0.989213	CNS
Gene Expression	A15.145.300.Fetal.Blood	-3.01067e-10	3.95689e-10	0.776632	N-GWAMA	0.989213	Blood/Immune
Gene Expression	A15.382.490.555.567.537.Killer.Cells..Natural	-2.34429e-10	3.06947e-10	0.77749	N-GWAMA	0.989213	Blood/Immune
Gene Expression	A15.145.229.188.Blood.Platelets	-2.32196e-10	3.03198e-10	0.778109	N-GWAMA	0.989213	Blood/Immune
Gene Expression	A03.556.249.249.356.668.Colon..Sigmoid	-2.68689e-10	3.40181e-10	0.78519	N-GWAMA	0.989213	Digestive
Gene Expression	A14.724.Pharynx	-2.62647e-10	3.28332e-10	0.788128	N-GWAMA	0.989213	Other
Gene Expression	Adipose_Visceral_(Omentum)	-1.91397e-10	2.33237e-10	0.794066	N-GWAMA	0.989213	Adipose
Gene Expression	A11.118.637.555.567.569.T.Lymphocytes	-2.81009e-10	3.36554e-10	0.79813	N-GWAMA	0.989213	Blood/Immune
Gene Expression	A08.186.211.730.885.287.500.571.735.Visual.Cortex	-1.88654e-10	2.25901e-10	0.798175	N-GWAMA	0.989213	CNS
Gene Expression	A11.118.637.555.567.562.B.Lymphocytes	-2.87365e-10	3.40427e-10	0.800701	N-GWAMA	0.989213	Blood/Immune
Gene Expression	A11.872.653.Neural.Stem.Cells	-3.03658e-10	3.51417e-10	0.806232	N-GWAMA	0.989213	CNS
Gene Expression	A06.407.900.Thyroid.Gland	-2.24345e-10	2.55245e-10	0.810283	N-GWAMA	0.989213	Endocrine
Gene Expression	A15.145.Blood	-3.50787e-10	3.97367e-10	0.811322	N-GWAMA	0.989213	Blood/Immune
Gene Expression	A14.549.167.Dentition	-2.78318e-10	3.06541e-10	0.818042	N-GWAMA	0.989213	Other
Gene Expression	A11.627.624.249.Monocyte.Macrophage.Precursor.Cells	-2.52168e-10	2.72464e-10	0.822649	N-GWAMA	0.989213	Blood/Immune
Gene Expression	A15.382.490.555.567.622.Lymphocytes..Null	-2.92188e-10	3.14202e-10	0.823798	N-GWAMA	0.989213	Blood/Immune
Gene Expression	A08.186.211.464.Limbic.System	-2.2751e-10	2.39787e-10	0.828638	N-GWAMA	0.989213	CNS
Gene Expression	A03.620.Liver	-3.0504e-10	3.09782e-10	0.837612	N-GWAMA	0.989213	Liver
Gene Expression	Adrenal_Gland	-3.07807e-10	3.045e-10	0.843959	N-GWAMA	0.989213	Endocrine
Gene Expression	A08.186.211.653.Mesencephalon	-2.7405e-10	2.68415e-10	0.846371	N-GWAMA	0.989213	CNS
Gene Expression	A10.272.Epithelium	-3.59425e-10	3.46398e-10	0.850274	N-GWAMA	0.989213	Other
Gene Expression	A04.531.520.Nasal.Mucosa	-3.68612e-10	3.53104e-10	0.851739	N-GWAMA	0.989213	Other
Gene Expression	A10.165.450.300.Cicatrix	-2.70033e-10	2.57517e-10	0.85282	N-GWAMA	0.989213	Musculoskeletal/Connective
Gene Expression	Brain_Cerebellar_Hemisphere	-2.32182e-10	2.20777e-10	0.853522	N-GWAMA	0.989213	CNS
Gene Expression	A05.810.453.324.Kidney.Cortex	-3.05603e-10	2.80515e-10	0.862019	N-GWAMA	0.989213	Other
Gene Expression	A14.724.557.Nasopharynx	-3.65748e-10	3.17981e-10	0.874973	N-GWAMA	0.989213	Other
Gene Expression	A17.815.Skin	-3.5662e-10	2.97215e-10	0.884906	N-GWAMA	0.989213	Other
Gene Expression	A15.145.229.Blood.Cells	-4.68812e-10	3.88358e-10	0.886316	N-GWAMA	0.989213	Blood/Immune
Gene Expression	Small_Intestine_Terminal_Ileum	-3.84217e-10	3.15685e-10	0.888215	N-GWAMA	0.989213	Digestive
Gene Expression	A08.186.211.464.710.225.Entorhinal.Cortex	-2.96981e-10	2.42995e-10	0.889178	N-GWAMA	0.989213	CNS
Gene Expression	A09.371.Eye	-3.81149e-10	3.0356e-10	0.895368	N-GWAMA	0.989213	Other
Gene Expression	A11.627.340.360.Granulocyte.Precursor.Cells	-4.23485e-10	3.34852e-10	0.897009	N-GWAMA	0.989213	Blood/Immune
Gene Expression	A15.378.316.Bone.Marrow.Cells	-4.52456e-10	3.54304e-10	0.899204	N-GWAMA	0.989213	Blood/Immune
Gene Expression	A11.872.190.260.Embryoid.Bodies	-3.65609e-10	2.84998e-10	0.900227	N-GWAMA	0.989213	Other
Gene Expression	A05.360.319.887.Vulva	-4.40384e-10	3.34306e-10	0.906133	N-GWAMA	0.989213	Other
Gene Expression	Esophagus_Mucosa	-3.41382e-10	2.5902e-10	0.906244	N-GWAMA	0.989213	Digestive
Gene Expression	A11.443.Erythroid.Cells	-3.89212e-10	2.85347e-10	0.913715	N-GWAMA	0.989213	Blood/Immune
Gene Expression	A10.615.Membranes	-4.05563e-10	2.87657e-10	0.920713	N-GWAMA	0.989213	Other
Gene Expression	A11.436.348.Hepatocytes	-4.93087e-10	3.34348e-10	0.929863	N-GWAMA	0.989213	Liver
Gene Expression	A11.436.329.Granulosa.Cells	-3.82068e-10	2.49991e-10	0.936784	N-GWAMA	0.989213	Endocrine
Gene Expression	A10.615.550.Mucous.Membrane	-4.78201e-10	2.97849e-10	0.94581	N-GWAMA	0.989213	Other
Gene Expression	A10.549.Lymphoid.Tissue	-5.27569e-10	3.26657e-10	0.94685	N-GWAMA	0.989213	Blood/Immune
Gene Expression	A11.329.372.600.Macrophages..Alveolar	-4.40478e-10	2.64566e-10	0.952035	N-GWAMA	0.989213	Blood/Immune
Gene Expression	A14.549.885.Tongue	-4.56702e-10	2.73503e-10	0.952523	N-GWAMA	0.989213	Other
Gene Expression	A15.382.680.Phagocytes	-5.894e-10	3.50679e-10	0.953593	N-GWAMA	0.989213	Blood/Immune
Gene Expression	A03.556.124.369.Intestinal.Mucosa	-5.52584e-10	3.15458e-10	0.960086	N-GWAMA	0.989213	Digestive
Gene Expression	Liver	-4.16608e-10	2.3636e-10	0.961016	N-GWAMA	0.989213	Liver
Gene Expression	A15.382.812.Mononuclear.Phagocyte.System	-5.56057e-10	3.09926e-10	0.963606	N-GWAMA	0.989213	Blood/Immune
Gene Expression	Whole_Blood	-5.72965e-10	2.90055e-10	0.975887	N-GWAMA	0.989213	Blood/Immune
Gene Expression	A15.382.812.522.Macrophages	-5.88129e-10	2.91032e-10	0.978352	N-GWAMA	0.989213	Blood/Immune
Gene Expression	Brain_Spinal_cord_(cervical_c-1)	-3.84999e-10	1.87452e-10	0.980005	N-GWAMA	0.989213	CNS
Gene Expression	A14.549.167.646.Periodontium	-6.85732e-10	3.1159e-10	0.986123	N-GWAMA	0.989213	Other
Gene Expression	A11.436.397.Keratinocytes	-6.77257e-10	3.07536e-10	0.986175	N-GWAMA	0.989213	Other
Gene Expression	A15.378.316.580.Monocytes	-6.95924e-10	3.13351e-10	0.986821	N-GWAMA	0.989213	Blood/Immune
Gene Expression	A15.382.812.260.Dendritic.Cells	-6.76954e-10	2.94613e-10	0.989213	N-GWAMA	0.989213	Blood/Immune
Chromatin	Fetal_Heart__DNase	2.18443e-08	4.07475e-09	4.14033e-08	N-GWAMA		Cardiovascular
Chromatin	Left_Ventricle__H3K27ac	2.27493e-08	4.48782e-09	1.99819e-07	N-GWAMA		Cardiovascular
Chromatin	Right_Atrium__H3K27ac	2.52264e-08	5.08623e-09	3.52943e-07	N-GWAMA		Cardiovascular
Chromatin	Fetal_Heart__H3K9ac	2.11132e-08	4.29331e-09	4.37865e-07	N-GWAMA		Cardiovascular
Chromatin	Right_Ventricle__H3K27ac	2.66101e-08	5.56116e-09	8.54965e-07	N-GWAMA		Cardiovascular
Chromatin	Heart-Atrial_ENTEX__H3K27ac	1.1632e-08	2.53848e-09	2.2997e-06	N-GWAMA		Cardiovascular
Chromatin	Left_Ventricle__H3K4me1	1.82193e-08	4.02788e-09	3.04412e-06	N-GWAMA		Cardiovascular
Chromatin	Fetal_Heart__H3K4me1	9.46874e-09	2.31859e-09	2.21489e-05	N-GWAMA		Cardiovascular
Chromatin	Psoas_Muscle__H3K27ac	2.43407e-08	6.1221e-09	3.50608e-05	N-GWAMA		Musculoskeletal/Connective
Chromatin	Right_Ventricle__H3K4me1	1.5267e-08	3.92131e-09	4.94379e-05	N-GWAMA		Cardiovascular
Chromatin	Heart-LV_ENTEX__H3K27ac	1.05485e-08	2.72127e-09	5.30233e-05	N-GWAMA		Cardiovascular
Chromatin	Right_Ventricle__H3K4me3	6.28485e-08	1.70942e-08	0.000118186	N-GWAMA		Cardiovascular
Chromatin	Skeletal_Muscle_Male__H3K9ac	1.96017e-08	5.4392e-09	0.000156805	N-GWAMA		Musculoskeletal/Connective
Chromatin	Skeletal_Muscle_Female__H3K9ac	3.58012e-08	1.00678e-08	0.000188253	N-GWAMA		Musculoskeletal/Connective
Chromatin	Esoph-Muscularis_ENTEX__H3K4me1	1.02772e-08	2.91599e-09	0.000212193	N-GWAMA		Digestive
Chromatin	Left_Ventricle__H3K4me3	6.79778e-08	1.95804e-08	0.000258552	N-GWAMA		Cardiovascular
Chromatin	Right_Atrium__H3K4me1	1.24108e-08	3.64394e-09	0.000329779	N-GWAMA		Cardiovascular
Chromatin	Skeletal_Muscle_Male__H3K4me1	1.28099e-08	3.76146e-09	0.000330149	N-GWAMA		Musculoskeletal/Connective
Chromatin	Ovary__H3K4me1	1.20374e-08	3.56348e-09	0.000365098	N-GWAMA		Other
Chromatin	Skeletal_Muscle_Male__H3K4me3	3.6954e-08	1.10418e-08	0.000408842	N-GWAMA		Musculoskeletal/Connective
Chromatin	Psoas_Muscle__DNase	3.29943e-08	9.97804e-09	0.000472015	N-GWAMA		Musculoskeletal/Connective
Chromatin	Aorta__H3K4me1	2.00375e-08	6.16135e-09	0.000572741	N-GWAMA		Cardiovascular
Chromatin	Fetal_Heart__H3K4me3	2.65434e-08	8.20554e-09	0.000608614	N-GWAMA		Cardiovascular
Chromatin	Skeletal_Muscle_Female__H3K27ac	1.64275e-08	5.11737e-09	0.000663339	N-GWAMA		Musculoskeletal/Connective
Chromatin	Fetal_Muscle_Trunk__H3K27ac	1.35302e-08	4.3059e-09	0.000838289	N-GWAMA		Musculoskeletal/Connective
Chromatin	Fetal_Muscle_Leg__H3K27ac	9.52622e-09	3.04468e-09	0.000877588	N-GWAMA		Musculoskeletal/Connective
Chromatin	Fetal_Muscle_Trunk__H3K4me3	4.97958e-08	1.62736e-08	0.00110698	N-GWAMA		Musculoskeletal/Connective
Chromatin	Psoas_Muscle__H3K4me1	1.64254e-08	5.43876e-09	0.00126361	N-GWAMA		Musculoskeletal/Connective
Chromatin	Heart-Atrial_ENTEX__H3K4me3	5.00437e-08	1.67776e-08	0.0014283	N-GWAMA		Cardiovascular
Chromatin	Ovary__H3K27ac	1.48264e-08	5.01416e-09	0.00155375	N-GWAMA		Other
Chromatin	Skeletal_Muscle_Female__H3K4me1	1.35374e-08	4.59034e-09	0.00159342	N-GWAMA		Musculoskeletal/Connective
Chromatin	Skeletal_Muscle_Female__H3K4me3	3.12338e-08	1.07626e-08	0.00185359	N-GWAMA		Musculoskeletal/Connective
Chromatin	Colon_Smooth_Muscle__H3K4me1	6.12473e-09	2.11401e-09	0.00188252	N-GWAMA		Musculoskeletal/Connective
Chromatin	Fetal_Muscle_Leg__H3K4me3	4.84811e-08	1.69707e-08	0.00214002	N-GWAMA		Musculoskeletal/Connective
Chromatin	Aorta__H3K27ac	9.69539e-09	3.44306e-09	0.00243188	N-GWAMA		Cardiovascular
Chromatin	Heart-LV_ENTEX__H3K4me3	4.25471e-08	1.54446e-08	0.00293622	N-GWAMA		Cardiovascular
Chromatin	Stomach_Smooth_Muscle__H3K27ac	7.24965e-09	2.64165e-09	0.00303135	N-GWAMA		Musculoskeletal/Connective
Chromatin	skeletal_muscle_ENTEX__H3K4me3	1.18123e-08	4.36953e-09	0.00343233	N-GWAMA		Musculoskeletal/Connective
Chromatin	Rectal_Smooth_Muscle__H3K27ac	6.9701e-09	2.62012e-09	0.0039044	N-GWAMA		Musculoskeletal/Connective
Chromatin	Right_Atrium__H3K4me3	3.9789e-08	1.51269e-08	0.00426493	N-GWAMA		Cardiovascular
Chromatin	Fetal_Muscle_Trunk__H3K36me3	1.03559e-08	3.97386e-09	0.00458012	N-GWAMA		Musculoskeletal/Connective
Chromatin	Stomach_Smooth_Muscle__H3K4me1	8.35039e-09	3.30579e-09	0.00576863	N-GWAMA		Musculoskeletal/Connective
Chromatin	Colon_Smooth_Muscle__H3K27ac	6.77787e-09	2.74328e-09	0.0067422	N-GWAMA		Musculoskeletal/Connective
Chromatin	skeletal_muscle_ENTEX__H3K27ac	5.74493e-09	2.34585e-09	0.00716306	N-GWAMA		Musculoskeletal/Connective
Chromatin	Fetal_Muscle_Leg__H3K36me3	1.18306e-08	5.04536e-09	0.00951756	N-GWAMA		Musculoskeletal/Connective
Chromatin	Foreskin_Fibroblast_Primary_Cells_skin02__H3K4me3	1.0457e-08	4.46512e-09	0.00959192	N-GWAMA		Musculoskeletal/Connective
Chromatin	NHLF_Lung_Fibroblast_Primary_Cells__H3K9ac	2.08742e-08	9.12488e-09	0.0110802	N-GWAMA		Musculoskeletal/Connective
Chromatin	Ovary__DNase	9.7729e-09	4.28673e-09	0.0113097	N-GWAMA		Other
Chromatin	Rectal_Smooth_Muscle__H3K4me1	7.49733e-09	3.29823e-09	0.0115089	N-GWAMA		Musculoskeletal/Connective
Chromatin	Foreskin_Fibroblast_Primary_Cells_skin01__H3K4me3	1.18899e-08	5.24315e-09	0.0116734	N-GWAMA		Musculoskeletal/Connective
Chromatin	Stomach_Smooth_Muscle__H3K4me3	1.76823e-08	7.8471e-09	0.0121183	N-GWAMA		Musculoskeletal/Connective
Chromatin	skeletal_muscle_ENTEX__H3K4me1	5.74372e-09	2.58848e-09	0.0132449	N-GWAMA		Musculoskeletal/Connective
Chromatin	Heart-LV_ENTEX__H3K4me1	1.159e-08	5.23704e-09	0.0134463	N-GWAMA		Cardiovascular
Chromatin	Foreskin_Fibroblast_Primary_Cells_skin02__H3K4me1	5.74257e-09	2.63475e-09	0.0146454	N-GWAMA		Musculoskeletal/Connective
Chromatin	Esoph-GJ_ENTEX__H3K4me3	1.76268e-08	8.10632e-09	0.0148355	N-GWAMA		Digestive
Chromatin	Psoas_Muscle__H3K4me3	4.62202e-08	2.12968e-08	0.0149924	N-GWAMA		Musculoskeletal/Connective
Chromatin	NHDF-Ad_Adult_Dermal_Fibroblast_Primary_Cells__H3K4me1	6.3645e-09	2.97254e-09	0.0161331	N-GWAMA		Musculoskeletal/Connective
Chromatin	Duodenum_Smooth_Muscle__H3K4me1	7.9538e-09	3.72511e-09	0.016373	N-GWAMA		Musculoskeletal/Connective
Chromatin	Fetal_Muscle_Trunk__DNase	9.98992e-09	4.70153e-09	0.0168006	N-GWAMA		Musculoskeletal/Connective
Chromatin	Adipose_Nuclei__H3K4me1	4.41422e-09	2.11982e-09	0.0186551	N-GWAMA		Adipose
Chromatin	Heart-Atrial_ENTEX__H3K36me3	2.02209e-08	9.71518e-09	0.0186998	N-GWAMA		Cardiovascular
Chromatin	Colon_Smooth_Muscle__H3K36me3	7.62017e-09	3.7382e-09	0.020752	N-GWAMA		Musculoskeletal/Connective
Chromatin	Placenta__H3K4me1	6.70199e-09	3.40156e-09	0.0244038	N-GWAMA		Other
Chromatin	Right_Ventricle__H3K36me3	1.29158e-08	6.60991e-09	0.0253505	N-GWAMA		Cardiovascular
Chromatin	Colon_Smooth_Muscle__H3K9ac	1.66019e-08	8.79672e-09	0.029561	N-GWAMA		Musculoskeletal/Connective
Chromatin	Fetal_Muscle_Leg__H3K4me1	3.83838e-09	2.04517e-09	0.0302726	N-GWAMA		Musculoskeletal/Connective
Chromatin	Rectal_Smooth_Muscle__H3K9ac	1.84224e-08	9.89138e-09	0.0312687	N-GWAMA		Musculoskeletal/Connective
Chromatin	Aorta__H3K4me3	2.36479e-08	1.33236e-08	0.0379578	N-GWAMA		Cardiovascular
Chromatin	Uterus_ENTEX__H3K4me3	2.26071e-08	1.28355e-08	0.0390941	N-GWAMA		Other
Chromatin	Foreskin_Fibroblast_Primary_Cells_skin01__H3K4me1	4.15972e-09	2.40862e-09	0.0420828	N-GWAMA		Musculoskeletal/Connective
Chromatin	Foreskin_Fibroblast_Primary_Cells_skin02__H3K27ac	5.16131e-09	3.02002e-09	0.0437224	N-GWAMA		Musculoskeletal/Connective
Chromatin	Stomach_Smooth_Muscle__H3K9ac	1.53527e-08	9.06079e-09	0.045094	N-GWAMA		Musculoskeletal/Connective
Chromatin	Lung__H3K4me3	1.66746e-08	9.85047e-09	0.045249	N-GWAMA		Other
Chromatin	Osteoblast_Primary_Cells__H3K4me1	3.69444e-09	2.18458e-09	0.0454045	N-GWAMA		Musculoskeletal/Connective
Chromatin	Placenta__H3K27ac	6.00291e-09	3.56702e-09	0.0461979	N-GWAMA		Other
Chromatin	Esoph-Muscularis_ENTEX__H3K36me3	1.30663e-08	7.83626e-09	0.0477166	N-GWAMA		Digestive
Chromatin	NHLF_Lung_Fibroblast_Primary_Cells__H3K27ac	5.69913e-09	3.48292e-09	0.0508876	N-GWAMA		Musculoskeletal/Connective
Chromatin	Adipose_Nuclei__H3K27ac	2.90105e-09	1.80487e-09	0.0539891	N-GWAMA		Adipose
Chromatin	Osteoblast_Primary_Cells__H3K4me3	1.10175e-08	6.89597e-09	0.0550575	N-GWAMA		Musculoskeletal/Connective
Chromatin	Fetal_Heart__H3K36me3	6.37297e-08	4.05655e-08	0.0580877	N-GWAMA		Cardiovascular
Chromatin	Skeletal_Muscle_Male__H3K36me3	2.5003e-08	1.61353e-08	0.0606211	N-GWAMA		Musculoskeletal/Connective
Chromatin	Duodenum_Smooth_Muscle__H3K27ac	6.24661e-09	4.03515e-09	0.0608054	N-GWAMA		Musculoskeletal/Connective
Chromatin	Colon_Smooth_Muscle__H3K4me3	1.25923e-08	8.22691e-09	0.0629309	N-GWAMA		Musculoskeletal/Connective
Chromatin	Ovary__H3K4me3	1.31675e-08	8.65034e-09	0.0639795	N-GWAMA		Other
Chromatin	Brain_Germinal_Matrix__H3K4me3	1.31181e-08	8.8612e-09	0.0693839	N-GWAMA		CNS
Chromatin	Skeletal_Muscle_Female__H3K36me3	1.72477e-08	1.22766e-08	0.0800211	N-GWAMA		Musculoskeletal/Connective
Chromatin	NHLF_Lung_Fibroblast_Primary_Cells__H3K4me1	5.29756e-09	3.83481e-09	0.0835719	N-GWAMA		Musculoskeletal/Connective
Chromatin	Osteoblast_Primary_Cells__H3K27ac	3.10729e-09	2.26648e-09	0.0851913	N-GWAMA		Musculoskeletal/Connective
Chromatin	Fetal_Stomach__H3K4me1	2.82141e-09	2.06214e-09	0.0856255	N-GWAMA		Digestive
Chromatin	Fetal_Adrenal_Gland__H3K4me3	1.50143e-08	1.11628e-08	0.0893063	N-GWAMA		Other
Chromatin	Heart-LV_ENTEX__H3K36me3	1.55351e-08	1.15523e-08	0.0893517	N-GWAMA		Cardiovascular
Chromatin	Left_Ventricle__H3K36me3	1.59263e-08	1.21149e-08	0.094321	N-GWAMA		Cardiovascular
Chromatin	Stomach_Mucosa__H3K36me3	9.17209e-09	7.0241e-09	0.0958098	N-GWAMA		Digestive
Chromatin	Colon-Sigm_ENTEX__H3K4me3	1.97708e-08	1.51725e-08	0.0962761	N-GWAMA		Digestive
Chromatin	Heart-Atrial_ENTEX__H3K4me1	2.20374e-08	1.75576e-08	0.104712	N-GWAMA		Cardiovascular
Chromatin	Fetal_Lung__H3K4me1	2.45497e-09	1.96605e-09	0.10589	N-GWAMA		Other
Chromatin	Placenta__DNase	6.3968e-09	5.1286e-09	0.106148	N-GWAMA		Other
Chromatin	Cortex_derived_primary_cultured_neurospheres__H3K4me3	1.47155e-08	1.18722e-08	0.107582	N-GWAMA		CNS
Chromatin	Pancreas_ENTEX__H3K36me3	4.10543e-09	3.34018e-09	0.109517	N-GWAMA		Pancreas
Chromatin	Placenta__H3K36me3	4.39193e-09	3.57905e-09	0.109888	N-GWAMA		Other
Chromatin	Breast_Myoepithelial_Primary_Cells__H3K4me1	2.50674e-09	2.04685e-09	0.110348	N-GWAMA		Other
Chromatin	Fetal_Muscle_Leg__DNase	4.31208e-09	3.53002e-09	0.11094	N-GWAMA		Musculoskeletal/Connective
Chromatin	Sigmoid_Colon__H3K4me3	1.20648e-08	1.01412e-08	0.117085	N-GWAMA		Digestive
Chromatin	Vagina_ENTEX__H3K4me3	1.29053e-08	1.08508e-08	0.117153	N-GWAMA		Other
Chromatin	Artery-Tibial_ENTEX__H3K4me1	9.2593e-09	7.8488e-09	0.119058	N-GWAMA		Cardiovascular
Chromatin	Pancreatic_Islets__H3K36me3	5.6697e-09	4.81118e-09	0.11931	N-GWAMA		Pancreas
Chromatin	Fetal_Adrenal_Gland__DNase	7.02303e-09	5.99057e-09	0.120529	N-GWAMA		Other
Chromatin	Foreskin_Melanocyte_Primary_Cells_skin01__H3K4me1	8.69133e-09	7.65851e-09	0.128217	N-GWAMA		Other
Chromatin	Colon-Sigm_ENTEX__H3K36me3	5.83919e-09	5.19409e-09	0.130464	N-GWAMA		Digestive
Chromatin	NHLF_Lung_Fibroblast_Primary_Cells__H3K4me3	1.49621e-08	1.3598e-08	0.135596	N-GWAMA		Musculoskeletal/Connective
Chromatin	skeletal_muscle_ENTEX__H3K36me3	4.58488e-09	4.2342e-09	0.139444	N-GWAMA		Musculoskeletal/Connective
Chromatin	Psoas_Muscle__H3K36me3	2.05923e-08	1.93701e-08	0.143869	N-GWAMA		Musculoskeletal/Connective
Chromatin	Fetal_Stomach__H3K4me3	1.27857e-08	1.20985e-08	0.1453	N-GWAMA		Digestive
Chromatin	Foreskin_Fibroblast_Primary_Cells_skin02__DNase	5.6158e-09	5.3562e-09	0.147212	N-GWAMA		Musculoskeletal/Connective
Chromatin	Esoph-Muscularis_ENTEX__H3K4me3	8.21997e-09	7.86393e-09	0.147948	N-GWAMA		Digestive
Chromatin	Foreskin_Fibroblast_Primary_Cells_skin01__DNase	5.7073e-09	5.53181e-09	0.151101	N-GWAMA		Musculoskeletal/Connective
Chromatin	Stomach_Smooth_Muscle__H3K36me3	3.45194e-09	3.54217e-09	0.164898	N-GWAMA		Musculoskeletal/Connective
Chromatin	Fetal_Adrenal_Gland__H3K4me1	2.60158e-09	2.68709e-09	0.166477	N-GWAMA		Other
Chromatin	Small_Intestine__H3K4me3	9.85488e-09	1.03527e-08	0.170571	N-GWAMA		Digestive
Chromatin	Brain_Germinal_Matrix__H3K36me3	5.0395e-09	5.30209e-09	0.170936	N-GWAMA		CNS
Chromatin	Ovary__H3K36me3	3.56299e-09	3.75667e-09	0.171452	N-GWAMA		Other
Chromatin	Duodenum_Smooth_Muscle__H3K4me3	4.71192e-09	5.05078e-09	0.175433	N-GWAMA		Musculoskeletal/Connective
Chromatin	Rectal_Smooth_Muscle__H3K4me3	9.45588e-09	1.07501e-08	0.189536	N-GWAMA		Musculoskeletal/Connective
Chromatin	Foreskin_Melanocyte_Primary_Cells_skin01__H3K27ac	7.64655e-09	8.90399e-09	0.195231	N-GWAMA		Other
Chromatin	Foreskin_Fibroblast_Primary_Cells_skin01__H3K27ac	2.35198e-09	2.76114e-09	0.197158	N-GWAMA		Musculoskeletal/Connective
Chromatin	Fetal_Stomach__H3K36me3	2.0819e-09	2.56929e-09	0.208884	N-GWAMA		Digestive
Chromatin	Adipose_Nuclei__H3K9ac	5.15863e-09	6.46054e-09	0.212295	N-GWAMA		Adipose
Chromatin	Fetal_Lung__H3K36me3	1.94438e-09	2.44193e-09	0.212944	N-GWAMA		Other
Chromatin	Foreskin_Melanocyte_Primary_Cells_skin01__H3K36me3	4.03341e-09	5.13422e-09	0.216053	N-GWAMA		Other
Chromatin	NHDF-Ad_Adult_Dermal_Fibroblast_Primary_Cells__H3K27ac	3.32823e-09	4.28063e-09	0.218429	N-GWAMA		Musculoskeletal/Connective
Chromatin	Aorta_ENTEX__H3K4me3	3.32161e-09	4.29348e-09	0.219572	N-GWAMA		Cardiovascular
Chromatin	Primary_T_helper_naive_cells_from_peripheral_blood_2__H3K36me3	5.19047e-09	6.78956e-09	0.222291	N-GWAMA		Blood/Immune
Chromatin	NHDF-Ad_Adult_Dermal_Fibroblast_Primary_Cells__H3K9ac	6.7118e-09	8.7954e-09	0.222701	N-GWAMA		Musculoskeletal/Connective
Chromatin	Colonic_Mucosa__H3K4me1	3.11913e-09	4.29908e-09	0.234062	N-GWAMA		Digestive
Chromatin	Small_Intestine__H3K4me1	3.30287e-09	4.60538e-09	0.236632	N-GWAMA		Digestive
Chromatin	NHLF_Lung_Fibroblast_Primary_Cells__DNase	2.64514e-09	3.78944e-09	0.24258	N-GWAMA		Musculoskeletal/Connective
Chromatin	Fetal_Intestine_Small__H3K4me3	5.74871e-09	8.34426e-09	0.24543	N-GWAMA		Digestive
Chromatin	Colonic_Mucosa__H3K36me3	4.43889e-09	6.45696e-09	0.245897	N-GWAMA		Digestive
Chromatin	Ganglion_Eminence_derived_primary_cultured_neurospheres__H3K4me3	6.4026e-09	9.57232e-09	0.25179	N-GWAMA		CNS
Chromatin	Foreskin_Melanocyte_Primary_Cells_skin01__H3K4me3	6.1424e-09	9.19456e-09	0.252052	N-GWAMA		Other
Chromatin	NHDF-Ad_Adult_Dermal_Fibroblast_Primary_Cells__DNase	2.99317e-09	4.49456e-09	0.25272	N-GWAMA		Musculoskeletal/Connective
Chromatin	Aorta_ENTEX__H3K27ac	9.62945e-10	1.4641e-09	0.255364	N-GWAMA		Cardiovascular
Chromatin	Fetal_Adrenal_Gland__H3K27ac	1.75686e-09	2.67527e-09	0.255685	N-GWAMA		Other
Chromatin	Placenta__H3K4me3	6.94582e-09	1.06975e-08	0.258074	N-GWAMA		Other
Chromatin	Foreskin_Melanocyte_Primary_Cells_skin03__H3K4me1	1.15108e-09	1.78356e-09	0.259339	N-GWAMA		Other
Chromatin	Placenta_Amnion__H3K4me1	1.72925e-09	2.69312e-09	0.260405	N-GWAMA		Other
Chromatin	Primary_hematopoietic_stem_cells__H3K36me3	3.0155e-09	4.73256e-09	0.262003	N-GWAMA		Blood/Immune
Chromatin	Pancreatic_Islets__H3K27ac	3.98079e-09	6.45932e-09	0.268853	N-GWAMA		Pancreas
Chromatin	Primary_T_regulatory_cells_from_peripheral_blood__H3K36me3	3.58413e-09	6.4929e-09	0.290471	N-GWAMA		Blood/Immune
Chromatin	Adipose_Nuclei__H3K4me3	2.62436e-09	4.94907e-09	0.297961	N-GWAMA		Adipose
Chromatin	Colon-Sigm_ENTEX__H3K27ac	1.77796e-09	3.36996e-09	0.298892	N-GWAMA		Digestive
Chromatin	Esoph-Muscularis_ENTEX__H3K27ac	1.65078e-09	3.14259e-09	0.299691	N-GWAMA		Digestive
Chromatin	Fetal_Intestine_Large__H3K36me3	1.22085e-09	2.32863e-09	0.300042	N-GWAMA		Digestive
Chromatin	Fetal_Brain_Female__H3K4me3	3.25533e-09	6.3492e-09	0.304075	N-GWAMA		CNS
Chromatin	Fetal_Intestine_Small__H3K4me1	1.38864e-09	2.79567e-09	0.309697	N-GWAMA		Digestive
Chromatin	Artery-Coronary_ENTEX__H3K4me3	2.21389e-09	4.6243e-09	0.316057	N-GWAMA		Cardiovascular
Chromatin	Esoph-Mucosa_ENTEX__H3K36me3	2.86108e-09	6.01061e-09	0.317036	N-GWAMA		Digestive
Chromatin	Vagina_ENTEX__H3K36me3	3.85587e-09	8.50431e-09	0.32513	N-GWAMA		Other
Chromatin	Pancreatic_Islets__H3K9ac	4.89026e-09	1.10654e-08	0.329265	N-GWAMA		Pancreas
Chromatin	Primary_T_cells_from_cord_blood__H3K36me3	5.02215e-09	1.17049e-08	0.333938	N-GWAMA		Blood/Immune
Chromatin	Primary_T_killer_naive_cells_from_peripheral_blood__H3K9ac	3.21496e-09	7.50614e-09	0.334212	N-GWAMA		Blood/Immune
Chromatin	Cortex_derived_primary_cultured_neurospheres__H3K36me3	1.57825e-09	3.71189e-09	0.33535	N-GWAMA		CNS
Chromatin	Aorta_ENTEX__H3K4me1	7.28389e-10	1.77908e-09	0.341116	N-GWAMA		Cardiovascular
Chromatin	Adrenal_gland_ENTEX__H3K27ac	7.8878e-10	2.05264e-09	0.350387	N-GWAMA		Other
Chromatin	Foreskin_Melanocyte_Primary_Cells_skin01__DNase	1.4286e-09	3.75606e-09	0.351845	N-GWAMA		Other
Chromatin	Fetal_Adrenal_Gland__H3K36me3	8.25821e-10	2.29671e-09	0.359585	N-GWAMA		Other
Chromatin	Pancreas__H3K36me3	1.55374e-09	5.05707e-09	0.37933	N-GWAMA		Pancreas
Chromatin	Placenta_Amnion__H3K36me3	1.06876e-09	3.65095e-09	0.384862	N-GWAMA		Other
Chromatin	Brain_Dorsolateral_Prefrontal_Cortex__H3K4me3	2.07709e-09	7.52659e-09	0.391287	N-GWAMA		CNS
Chromatin	Primary_B_cells_from_peripheral_blood__H3K36me3	5.10881e-10	1.8691e-09	0.3923	N-GWAMA		Blood/Immune
Chromatin	Colon-TV_ENTEX__H3K4me1	1.34311e-09	5.65695e-09	0.406163	N-GWAMA		Digestive
Chromatin	Spleen__H3K4me1	7.62875e-10	3.33981e-09	0.40966	N-GWAMA		Blood/Immune
Chromatin	Fetal_Brain_Female__H3K36me3	7.528e-10	3.37836e-09	0.411834	N-GWAMA		CNS
Chromatin	Primary_B_cells_from_cord_blood__H3K36me3	1.62808e-09	7.77024e-09	0.417018	N-GWAMA		Blood/Immune
Chromatin	Brain_Angular_Gyrus__H3K36me3	1.20022e-09	5.84189e-09	0.41861	N-GWAMA		CNS
Chromatin	Ganglion_Eminence_derived_primary_cultured_neurospheres__H3K36me3	8.43177e-10	4.43411e-09	0.424593	N-GWAMA		CNS
Chromatin	Fetal_Intestine_Large__H3K4me1	5.94805e-10	3.2216e-09	0.42676	N-GWAMA		Digestive
Chromatin	Fetal_Intestine_Small__H3K36me3	2.9627e-10	1.93628e-09	0.439195	N-GWAMA		Digestive
Chromatin	Fetal_Muscle_Trunk__H3K4me1	2.49373e-10	1.81807e-09	0.445451	N-GWAMA		Musculoskeletal/Connective
Chromatin	Primary_T_helper_cells_from_peripheral_blood__H3K36me3	4.13898e-10	3.38902e-09	0.451398	N-GWAMA		Blood/Immune
Chromatin	Breast_Myoepithelial_Primary_Cells__H3K4me3	7.6925e-10	6.85234e-09	0.455308	N-GWAMA		Other
Chromatin	Thymus__H3K36me3	4.59579e-10	4.87789e-09	0.462468	N-GWAMA		Blood/Immune
Chromatin	Pancreas__H3K4me3	7.25753e-10	8.20505e-09	0.464759	N-GWAMA		Pancreas
Chromatin	Esoph-GJ_ENTEX__H3K27ac	2.30509e-10	2.95814e-09	0.468944	N-GWAMA		Digestive
Chromatin	Liver__H3K36me3	1.59898e-10	2.13373e-09	0.470132	N-GWAMA		Liver
Chromatin	Breast_Myoepithelial_Primary_Cells__H3K36me3	1.58733e-10	2.57742e-09	0.475446	N-GWAMA		Other
Chromatin	Sigmoid_Colon__H3K4me1	3.73241e-10	6.19072e-09	0.475962	N-GWAMA		Digestive
Chromatin	NHDF-Ad_Adult_Dermal_Fibroblast_Primary_Cells__H3K4me3	3.75245e-10	9.10369e-09	0.483561	N-GWAMA		Musculoskeletal/Connective
Chromatin	Placenta_Amnion__H3K27ac	1.00298e-10	5.45098e-09	0.49266	N-GWAMA		Other
Chromatin	NHLF_Lung_Fibroblast_Primary_Cells__H3K36me3	9.1743e-11	5.02997e-09	0.492724	N-GWAMA		Musculoskeletal/Connective
Chromatin	Rectal_Smooth_Muscle__H3K36me3	-1.24972e-10	9.21279e-09	0.505411	N-GWAMA		Musculoskeletal/Connective
Chromatin	Brain_Dorsolateral_Prefrontal_Cortex__H3K36me3	-7.63107e-11	5.55771e-09	0.505478	N-GWAMA		CNS
Chromatin	Gastric__H3K4me3	-1.68952e-10	8.06337e-09	0.508358	N-GWAMA		Digestive
Chromatin	Osteoblast_Primary_Cells__H3K36me3	-5.16778e-11	2.24243e-09	0.509193	N-GWAMA		Musculoskeletal/Connective
Chromatin	Esophagus__H3K27ac	-2.77932e-10	3.76518e-09	0.529422	N-GWAMA		Digestive
Chromatin	Foreskin_Melanocyte_Primary_Cells_skin03__H3K27ac	-3.03136e-10	3.21929e-09	0.53751	N-GWAMA		Other
Chromatin	Esophagus__H3K4me3	-9.12905e-10	9.00783e-09	0.540362	N-GWAMA		Digestive
Chromatin	Lung__H3K36me3	-5.33459e-10	4.71949e-09	0.544998	N-GWAMA		Other
Chromatin	Right_Atrium__H3K36me3	-7.43756e-10	5.90585e-09	0.550109	N-GWAMA		Cardiovascular
Chromatin	Gastric__H3K36me3	-5.73555e-10	4.49119e-09	0.55081	N-GWAMA		Digestive
Chromatin	NHDF-Ad_Adult_Dermal_Fibroblast_Primary_Cells__H3K36me3	-1.0314e-09	7.96915e-09	0.551489	N-GWAMA		Musculoskeletal/Connective
Chromatin	Artery-Coronary_ENTEX__H3K27ac	-3.30653e-10	2.23184e-09	0.558889	N-GWAMA		Cardiovascular
Chromatin	Gastric__H3K4me1	-6.55647e-10	4.15842e-09	0.562641	N-GWAMA		Digestive
Chromatin	Spleen__H3K27ac	-6.33115e-10	3.64808e-09	0.568889	N-GWAMA		Blood/Immune
Chromatin	Placenta_Amnion__H3K4me3	-2.06799e-09	1.14878e-08	0.57143	N-GWAMA		Other
Chromatin	Primary_T_helper_cells_PMA-I_stimulated__H3K36me3	-5.2311e-10	2.83725e-09	0.573139	N-GWAMA		Blood/Immune
Chromatin	Primary_T_helper_naive_cells_from_peripheral_blood_1__H3K36me3	-8.86563e-10	4.13686e-09	0.584847	N-GWAMA		Blood/Immune
Chromatin	Foreskin_Fibroblast_Primary_Cells_skin02__H3K36me3	-5.87002e-10	2.54107e-09	0.591345	N-GWAMA		Musculoskeletal/Connective
Chromatin	Breast_variant_Human_Mammary_Epithelial_Cells_(vHMEC)__H3K4me1	-5.34212e-10	2.28047e-09	0.592607	N-GWAMA		Other
Chromatin	Colonic_Mucosa__H3K9ac	-2.31077e-09	9.02778e-09	0.60101	N-GWAMA		Digestive
Chromatin	Duodenum_Smooth_Muscle__H3K36me3	-9.20779e-10	3.4323e-09	0.605754	N-GWAMA		Musculoskeletal/Connective
Chromatin	Brain_Substantia_Nigra__H3K36me3	-1.63722e-09	5.9034e-09	0.609238	N-GWAMA		CNS
Chromatin	NHEK-Epidermal_Keratinocyte_Primary_Cells__H3K4me1	-6.25319e-10	2.14858e-09	0.614489	N-GWAMA		Other
Chromatin	Small_Intestine__H3K27ac	-1.34267e-09	4.52689e-09	0.616613	N-GWAMA		Digestive
Chromatin	Mammary_ENTEX__H3K36me3	-1.26783e-09	4.13391e-09	0.620461	N-GWAMA		Other
Chromatin	Primary_B_cells_from_peripheral_blood__DNase	-1.52915e-09	4.98349e-09	0.620519	N-GWAMA		Blood/Immune
Chromatin	Primary_hematopoietic_stem_cells_G-CSF-mobilized_Female__H3K36me3	-7.5482e-10	2.43216e-09	0.621852	N-GWAMA		Blood/Immune
Chromatin	Fetal_Kidney__H3K4me1	-1.84335e-09	5.66983e-09	0.627453	N-GWAMA		Other
Chromatin	Spleen__H3K4me3	-1.79154e-09	5.35626e-09	0.63099	N-GWAMA		Blood/Immune
Chromatin	Ovary_ENTEX__H3K36me3	-2.83492e-09	8.27689e-09	0.634017	N-GWAMA		Other
Chromatin	Fetal_Brain_Male__H3K36me3	-4.29924e-09	1.20462e-08	0.639415	N-GWAMA		CNS
Chromatin	HMEC_Mammary_Epithelial_Primary_Cells__H3K4me1	-8.67238e-10	2.36368e-09	0.643154	N-GWAMA		Other
Chromatin	Duodenum_Mucosa__H3K4me1	-1.42493e-09	3.86732e-09	0.643732	N-GWAMA		Digestive
Chromatin	Primary_B_cells_from_peripheral_blood__H3K4me3	-4.36819e-09	1.10763e-08	0.653347	N-GWAMA		Blood/Immune
Chromatin	liver_ENTEX__H3K4me1	-2.84791e-09	7.15589e-09	0.654678	N-GWAMA		Liver
Chromatin	Primary_hematopoietic_stem_cells_G-CSF-mobilized_Male__H3K36me3	-7.65254e-10	1.90303e-09	0.656204	N-GWAMA		Blood/Immune
Chromatin	Adrenal_gland_ENTEX__H3K4me3	-3.01071e-09	7.4046e-09	0.657849	N-GWAMA		Other
Chromatin	Fetal_Lung__DNase	-1.69726e-09	4.12829e-09	0.659511	N-GWAMA		Other
Chromatin	Testis_ENTEX__H3K27ac	-6.31133e-10	1.49837e-09	0.663201	N-GWAMA		Other
Chromatin	SI-Term-Ileum_ENTEX__H3K4me1	-2.25319e-09	5.31474e-09	0.664199	N-GWAMA		Digestive
Chromatin	Fetal_Intestine_Large__H3K4me3	-3.12851e-09	7.3181e-09	0.665494	N-GWAMA		Digestive
Chromatin	Fetal_Kidney__H3K36me3	-4.28059e-09	9.61663e-09	0.671885	N-GWAMA		Other
Chromatin	Colon-Sigm_ENTEX__H3K4me1	-5.25175e-09	1.17269e-08	0.672865	N-GWAMA		Digestive
Chromatin	Brain_Germinal_Matrix__H3K4me1	-1.99744e-09	4.45755e-09	0.672961	N-GWAMA		CNS
Chromatin	Primary_B_cells_from_peripheral_blood__H3K4me1	-8.83072e-10	1.96203e-09	0.673674	N-GWAMA		Blood/Immune
Chromatin	Foreskin_Keratinocyte_Primary_Cells_skin03__H3K4me1	-1.05109e-09	2.23911e-09	0.680616	N-GWAMA		Other
Chromatin	Brain_Anterior_Caudate__H3K36me3	-2.01537e-09	4.08508e-09	0.689117	N-GWAMA		CNS
Chromatin	Fetal_Stomach__H3K27ac	-1.29848e-09	2.55871e-09	0.694089	N-GWAMA		Digestive
Chromatin	Skin_tissue_ENTEX__H3K4me3	-4.26365e-09	8.17275e-09	0.699057	N-GWAMA		Other
Chromatin	Liver__H3K4me1	-9.65696e-10	1.82261e-09	0.70189	N-GWAMA		Liver
Chromatin	Stomach_Mucosa__H3K4me1	-1.20937e-09	2.28181e-09	0.701945	N-GWAMA		Digestive
Chromatin	Fetal_Intestine_Large__H3K27ac	-1.35191e-09	2.49572e-09	0.705984	N-GWAMA		Digestive
Chromatin	Testis_ENTEX__H3K4me3	-2.04246e-09	3.69472e-09	0.709801	N-GWAMA		Other
Chromatin	Fetal_Lung__H3K4me3	-4.53711e-09	8.14465e-09	0.711259	N-GWAMA		Other
Chromatin	Rectal_Mucosa_Donor_31__H3K36me3	-2.37196e-09	4.22727e-09	0.712639	N-GWAMA		Digestive
Chromatin	Pancreatic_Islets__H3K4me1	-1.21756e-09	2.12645e-09	0.716534	N-GWAMA		Pancreas
Chromatin	Liver__H3K27ac	-1.3579e-09	2.35486e-09	0.717907	N-GWAMA		Liver
Chromatin	Colon-TV_ENTEX__H3K36me3	-3.04473e-09	5.09962e-09	0.724763	N-GWAMA		Digestive
Chromatin	NHEK-Epidermal_Keratinocyte_Primary_Cells__H3K27ac	-1.79632e-09	2.99e-09	0.726005	N-GWAMA		Other
Chromatin	SI-Term-Ileum_ENTEX__H3K27ac	-1.86183e-09	3.07001e-09	0.727894	N-GWAMA		Digestive
Chromatin	Fetal_Intestine_Large__DNase	-3.18167e-09	5.15075e-09	0.731617	N-GWAMA		Digestive
Chromatin	Prostate_ENTEX__H3K27ac	-1.65547e-09	2.56359e-09	0.740783	N-GWAMA		Other
Chromatin	Colonic_Mucosa__H3K4me3	-5.01936e-09	7.73619e-09	0.741771	N-GWAMA		Digestive
Chromatin	Primary_monocytes_from_peripheral_blood__DNase	-4.46086e-09	6.77338e-09	0.744919	N-GWAMA		Blood/Immune
Chromatin	Prostate_ENTEX__H3K4me3	-8.12628e-09	1.22862e-08	0.745827	N-GWAMA		Other
Chromatin	Fetal_Intestine_Small__H3K27ac	-1.77241e-09	2.67898e-09	0.745886	N-GWAMA		Digestive
Chromatin	Lung__H3K27ac	-2.83448e-09	4.04502e-09	0.758265	N-GWAMA		Other
Chromatin	Small_Intestine__H3K36me3	-6.65612e-09	9.35144e-09	0.761698	N-GWAMA		Digestive
Chromatin	NHEK-Epidermal_Keratinocyte_Primary_Cells__H3K9ac	-3.22279e-09	4.47231e-09	0.764425	N-GWAMA		Other
Chromatin	Adrenal_gland_ENTEX__H3K4me1	-1.77258e-09	2.45881e-09	0.764518	N-GWAMA		Other
Chromatin	Uterus_ENTEX__H3K27ac	-1.26267e-09	1.73679e-09	0.766391	N-GWAMA		Other
Chromatin	Pancreas__H3K4me1	-2.09119e-09	2.86268e-09	0.767457	N-GWAMA		Pancreas
Chromatin	Primary_hematopoietic_stem_cells_G-CSF-mobilized_Female__H3K27ac	-2.01303e-09	2.75155e-09	0.767794	N-GWAMA		Blood/Immune
Chromatin	Aorta__H3K36me3	-5.84401e-09	7.85576e-09	0.771536	N-GWAMA		Cardiovascular
Chromatin	Primary_neutrophils_from_peripheral_blood__H3K4me3	-3.21798e-09	4.25555e-09	0.775231	N-GWAMA		Blood/Immune
Chromatin	Brain_Hippocampus_Middle__H3K36me3	-3.15549e-09	4.13601e-09	0.777248	N-GWAMA		CNS
Chromatin	Brain_Inferior_Temporal_Lobe__H3K36me3	-3.32886e-09	4.26138e-09	0.782649	N-GWAMA		CNS
Chromatin	Foreskin_Keratinocyte_Primary_Cells_skin03__H3K4me3	-5.30774e-09	6.78836e-09	0.78286	N-GWAMA		Other
Chromatin	Lung_ENTEX__H3K4me3	-1.00796e-08	1.28354e-08	0.783861	N-GWAMA		Other
Chromatin	Foreskin_Keratinocyte_Primary_Cells_skin02__H3K4me3	-5.95318e-09	7.4484e-09	0.787929	N-GWAMA		Other
Chromatin	Esophagus__H3K36me3	-3.91281e-09	4.83975e-09	0.790591	N-GWAMA		Digestive
Chromatin	Colonic_Mucosa__H3K27ac	-3.04341e-09	3.75985e-09	0.790872	N-GWAMA		Digestive
Chromatin	Esoph-GJ_ENTEX__H3K4me1	-2.08991e-09	2.55616e-09	0.793206	N-GWAMA		Digestive
Chromatin	Primary_B_cells_from_cord_blood__H3K4me3	-8.34181e-09	9.85749e-09	0.801291	N-GWAMA		Blood/Immune
Chromatin	Rectal_Mucosa_Donor_31__H3K4me1	-2.72323e-09	3.19954e-09	0.802651	N-GWAMA		Digestive
Chromatin	Colon-TV_ENTEX__H3K27ac	-1.75822e-09	2.05932e-09	0.803388	N-GWAMA		Digestive
Chromatin	Foreskin_Fibroblast_Primary_Cells_skin01__H3K36me3	-1.75773e-09	2.04181e-09	0.805344	N-GWAMA		Musculoskeletal/Connective
Chromatin	Foreskin_Melanocyte_Primary_Cells_skin03__H3K36me3	-1.77592e-09	2.06173e-09	0.805484	N-GWAMA		Other
Chromatin	Adipose_Nuclei__H3K36me3	-2.28986e-09	2.64409e-09	0.806763	N-GWAMA		Adipose
Chromatin	Mammary_ENTEX__H3K4me1	-4.38786e-09	4.8899e-09	0.815229	N-GWAMA		Other
Chromatin	Rectal_Mucosa_Donor_29__H3K4me1	-3.90653e-09	4.25868e-09	0.82051	N-GWAMA		Digestive
Chromatin	Primary_T_cells_from_peripheral_blood__H3K36me3	-2.21916e-09	2.40815e-09	0.82161	N-GWAMA		Blood/Immune
Chromatin	Fetal_Stomach__DNase	-6.54391e-09	6.99824e-09	0.825126	N-GWAMA		Digestive
Chromatin	liver_ENTEX__H3K36me3	-3.55164e-09	3.74955e-09	0.828236	N-GWAMA		Liver
Chromatin	Small_Intestine__DNase	-4.59118e-09	4.75568e-09	0.83283	N-GWAMA		Digestive
Chromatin	Primary_T_helper_memory_cells_from_peripheral_blood_2__H3K27ac	-4.01311e-09	4.12774e-09	0.834532	N-GWAMA		Blood/Immune
Chromatin	NHEK-Epidermal_Keratinocyte_Primary_Cells__H3K36me3	-3.092e-09	3.14021e-09	0.837602	N-GWAMA		Other
Chromatin	Primary_B_cells_from_cord_blood__H3K4me1	-2.38806e-09	2.39725e-09	0.840415	N-GWAMA		Blood/Immune
Chromatin	Ovary_ENTEX__H3K4me3	-9.57865e-09	9.6018e-09	0.840761	N-GWAMA		Other
Chromatin	Primary_B_cells_from_peripheral_blood__H3K27ac	-3.5793e-09	3.51679e-09	0.845607	N-GWAMA		Blood/Immune
Chromatin	Spleen__H3K36me3	-3.743e-09	3.67528e-09	0.845762	N-GWAMA		Blood/Immune
Chromatin	Sigmoid_Colon__H3K27ac	-4.70162e-09	4.58161e-09	0.8476	N-GWAMA		Digestive
Chromatin	Pancreatic_Islets__H3K4me3	-1.01148e-08	9.7712e-09	0.849704	N-GWAMA		Pancreas
Chromatin	HMEC_Mammary_Epithelial_Primary_Cells__H3K9ac	-5.74312e-09	5.46989e-09	0.85313	N-GWAMA		Other
Chromatin	Primary_T_helper_17_cells_PMA-I_stimulated__H3K36me3	-2.81453e-09	2.67722e-09	0.853437	N-GWAMA		Blood/Immune
Chromatin	Foreskin_Keratinocyte_Primary_Cells_skin03__H3K36me3	-2.22953e-09	2.06467e-09	0.859895	N-GWAMA		Other
Chromatin	Foreskin_Keratinocyte_Primary_Cells_skin03__H3K27ac	-3.2997e-09	3.05277e-09	0.860126	N-GWAMA		Other
Chromatin	Brain_Cingulate_Gyrus__H3K36me3	-5.95135e-09	5.46869e-09	0.86176	N-GWAMA		CNS
Chromatin	Fetal_Thymus__H3K36me3	-1.64017e-09	1.49599e-09	0.863542	N-GWAMA		Blood/Immune
Chromatin	Breast_variant_Human_Mammary_Epithelial_Cells_(vHMEC)__H3K4me3	-1.35044e-08	1.23003e-08	0.863873	N-GWAMA		Other
Chromatin	Primary_mononuclear_cells_from_peripheral_blood__H3K4me3	-1.09639e-08	9.94713e-09	0.864816	N-GWAMA		Blood/Immune
Chromatin	Foreskin_Melanocyte_Primary_Cells_skin03__H3K4me3	-8.96596e-09	8.11197e-09	0.86548	N-GWAMA		Other
Chromatin	Spleen_ENTEX__H3K4me3	-4.03229e-09	3.61848e-09	0.867438	N-GWAMA		Blood/Immune
Chromatin	Primary_T_killer_naive_cells_from_peripheral_blood__H3K36me3	-5.15965e-09	4.60241e-09	0.868872	N-GWAMA		Blood/Immune
Chromatin	Ganglion_Eminence_derived_primary_cultured_neurospheres__H3K4me1	-3.90433e-09	3.47419e-09	0.869453	N-GWAMA		CNS
Chromatin	Esoph-Mucosa_ENTEX__H3K27ac	-3.60382e-09	3.18195e-09	0.871305	N-GWAMA		Digestive
Chromatin	Mammary_ENTEX__H3K27ac	-2.87883e-09	2.53704e-09	0.871754	N-GWAMA		Other
Chromatin	Vagina_ENTEX__H3K27ac	-2.48084e-09	2.17091e-09	0.873432	N-GWAMA		Other
Chromatin	Lung__H3K4me1	-3.67588e-09	3.16685e-09	0.877125	N-GWAMA		Other
Chromatin	Sigmoid_Colon__H3K36me3	-6.80259e-09	5.84667e-09	0.877686	N-GWAMA		Digestive
Chromatin	Rectal_Mucosa_Donor_31__H3K27ac	-4.21068e-09	3.61832e-09	0.87773	N-GWAMA		Digestive
Chromatin	Fetal_Lung__H3K9ac	-7.90724e-09	6.70854e-09	0.880738	N-GWAMA		Other
Chromatin	Gastric__H3K27ac	-6.22158e-09	5.19841e-09	0.884312	N-GWAMA		Digestive
Chromatin	Primary_monocytes_from_peripheral_blood__H3K27ac	-4.4176e-09	3.6741e-09	0.885388	N-GWAMA		Blood/Immune
Chromatin	Pancreas__H3K27ac	-6.53126e-09	5.41658e-09	0.886051	N-GWAMA		Pancreas
Chromatin	Artery-Tibial_ENTEX__H3K36me3	-4.60113e-09	3.81441e-09	0.886139	N-GWAMA		Cardiovascular
Chromatin	Rectal_Mucosa_Donor_29__H3K4me3	-7.8766e-09	6.49011e-09	0.887556	N-GWAMA		Digestive
Chromatin	Nerve-Tibial_ENTEX__H3K4me3	-1.25167e-08	1.026e-08	0.888759	N-GWAMA		Other
Chromatin	Aorta_ENTEX__H3K36me3	-3.49148e-09	2.83935e-09	0.89059	N-GWAMA		Cardiovascular
Chromatin	Rectal_Mucosa_Donor_29__H3K36me3	-7.14763e-09	5.79325e-09	0.891358	N-GWAMA		Digestive
Chromatin	Primary_mononuclear_cells_from_peripheral_blood__H3K36me3	-2.68295e-09	2.15514e-09	0.893417	N-GWAMA		Blood/Immune
Chromatin	Primary_T_helper_cells_from_peripheral_blood__H3K4me1	-2.68459e-09	2.15627e-09	0.893437	N-GWAMA		Blood/Immune
Chromatin	Duodenum_Mucosa__H3K36me3	-4.86081e-09	3.88248e-09	0.894712	N-GWAMA		Digestive
Chromatin	Duodenum_Mucosa__H3K9ac	-9.15884e-09	7.29834e-09	0.895246	N-GWAMA		Digestive
Chromatin	Primary_hematopoietic_stem_cells_short_term_culture__H3K36me3	-2.73625e-09	2.15383e-09	0.898031	N-GWAMA		Blood/Immune
Chromatin	Thymus__H3K4me3	-9.47082e-09	7.45145e-09	0.898136	N-GWAMA		Blood/Immune
Chromatin	Pancreas__DNase	-7.41709e-09	5.62031e-09	0.906531	N-GWAMA		Pancreas
Chromatin	Nerve-Tibial_ENTEX__H3K36me3	-6.83134e-09	5.17323e-09	0.906669	N-GWAMA		Other
Chromatin	HMEC_Mammary_Epithelial_Primary_Cells__H3K36me3	-6.03981e-09	4.51174e-09	0.909664	N-GWAMA		Other
Chromatin	Duodenum_Mucosa__H3K4me3	-7.81539e-09	5.80112e-09	0.911045	N-GWAMA		Digestive
Chromatin	Primary_T_killer_memory_cells_from_peripheral_blood__H3K27ac	-7.29923e-09	5.37463e-09	0.912782	N-GWAMA		Blood/Immune
Chromatin	Liver__H3K9ac	-6.79501e-09	4.96042e-09	0.914632	N-GWAMA		Liver
Chromatin	Primary_T_cells_from_cord_blood__DNase	-7.3978e-09	5.39352e-09	0.914907	N-GWAMA		Blood/Immune
Chromatin	Primary_neutrophils_from_peripheral_blood__H3K4me1	-2.26311e-09	1.63899e-09	0.916329	N-GWAMA		Blood/Immune
Chromatin	HMEC_Mammary_Epithelial_Primary_Cells__H3K27ac	-4.36461e-09	3.08129e-09	0.921684	N-GWAMA		Other
Chromatin	Primary_monocytes_from_peripheral_blood__H3K4me1	-2.69222e-09	1.88795e-09	0.923066	N-GWAMA		Blood/Immune
Chromatin	Primary_T_helper_cells_PMA-I_stimulated__H3K4me1	-2.71369e-09	1.88928e-09	0.92455	N-GWAMA		Blood/Immune
Chromatin	Foreskin_Keratinocyte_Primary_Cells_skin02__H3K4me1	-3.99848e-09	2.74967e-09	0.92705	N-GWAMA		Other
Chromatin	Stomach_ENTEX__H3K36me3	-4.73252e-09	3.22928e-09	0.928608	N-GWAMA		Digestive
Chromatin	Mammary_ENTEX__H3K4me3	-8.69503e-09	5.9015e-09	0.929673	N-GWAMA		Other
Chromatin	Esophagus__H3K4me1	-5.08743e-09	3.43079e-09	0.930946	N-GWAMA		Digestive
Chromatin	NHEK-Epidermal_Keratinocyte_Primary_Cells__DNase	-6.25599e-09	4.2107e-09	0.931326	N-GWAMA		Other
Chromatin	Pancreas_ENTEX__H3K4me1	-2.32883e-09	1.55944e-09	0.932331	N-GWAMA		Pancreas
Chromatin	Foreskin_Keratinocyte_Primary_Cells_skin02__H3K36me3	-4.55679e-09	3.03469e-09	0.933395	N-GWAMA		Other
Chromatin	Spleen_ENTEX__H3K36me3	-2.1837e-09	1.43979e-09	0.935326	N-GWAMA		Blood/Immune
Chromatin	HMEC_Mammary_Epithelial_Primary_Cells__DNase	-7.86497e-09	5.15301e-09	0.936531	N-GWAMA		Other
Chromatin	Primary_Natural_Killer_cells_from_peripheral_blood__H3K4me3	-1.31901e-08	8.62041e-09	0.937004	N-GWAMA		Blood/Immune
Chromatin	Primary_T_killer_naive_cells_from_peripheral_blood__H3K4me3	-1.17337e-08	7.64951e-09	0.937475	N-GWAMA		Blood/Immune
Chromatin	Liver__H3K4me3	-6.14074e-09	3.9969e-09	0.937777	N-GWAMA		Liver
Chromatin	Fetal_Intestine_Small__DNase	-8.69676e-09	5.59063e-09	0.940098	N-GWAMA		Digestive
Chromatin	Stomach_ENTEX__H3K4me3	-1.52523e-08	9.78854e-09	0.940405	N-GWAMA		Digestive
Chromatin	Rectal_Mucosa_Donor_29__H3K27ac	-4.69697e-09	3.01043e-09	0.940647	N-GWAMA		Digestive
Chromatin	Primary_hematopoietic_stem_cells_G-CSF-mobilized_Female__DNase	-8.48798e-09	5.28343e-09	0.945921	N-GWAMA		Blood/Immune
Chromatin	Brain_Substantia_Nigra__H3K4me3	-1.11499e-08	6.8674e-09	0.947769	N-GWAMA		CNS
Chromatin	Brain_Inferior_Temporal_Lobe__H3K4me3	-1.03876e-08	6.39283e-09	0.947907	N-GWAMA		CNS
Chromatin	Brain_Hippocampus_Middle__H3K4me3	-9.08534e-09	5.58869e-09	0.94799	N-GWAMA		CNS
Chromatin	Primary_T_helper_memory_cells_from_peripheral_blood_2__H3K4me1	-3.35096e-09	2.05945e-09	0.948144	N-GWAMA		Blood/Immune
Chromatin	liver_ENTEX__H3K27ac	-3.05042e-09	1.86144e-09	0.949366	N-GWAMA		Liver
Chromatin	Primary_T_regulatory_cells_from_peripheral_blood__H3K4me1	-4.12577e-09	2.50103e-09	0.95049	N-GWAMA		Blood/Immune
Chromatin	Spleen_ENTEX__H3K27ac	-2.559e-09	1.54848e-09	0.950793	N-GWAMA		Blood/Immune
Chromatin	Primary_hematopoietic_stem_cells__H3K4me1	-6.39818e-09	3.86909e-09	0.950902	N-GWAMA		Blood/Immune
Chromatin	Adrenal_gland_ENTEX__H3K36me3	-5.85616e-09	3.52538e-09	0.951658	N-GWAMA		Other
Chromatin	Primary_hematopoietic_stem_cells__H3K4me3	-1.60443e-08	9.6539e-09	0.951739	N-GWAMA		Blood/Immune
Chromatin	Primary_Natural_Killer_cells_from_peripheral_blood__H3K36me3	-4.44079e-09	2.65663e-09	0.952697	N-GWAMA		Blood/Immune
Chromatin	Primary_Natural_Killer_cells_from_peripheral_blood__H3K4me1	-4.14781e-09	2.44847e-09	0.954871	N-GWAMA		Blood/Immune
Chromatin	Brain_Angular_Gyrus__H3K4me3	-1.49568e-08	8.8207e-09	0.955023	N-GWAMA		CNS
Chromatin	Brain_Anterior_Caudate__H3K4me3	-1.27984e-08	7.54461e-09	0.955091	N-GWAMA		CNS
Chromatin	Rectal_Mucosa_Donor_31__H3K4me3	-1.06111e-08	6.2413e-09	0.955448	N-GWAMA		Digestive
Chromatin	liver_ENTEX__H3K4me3	-8.44504e-09	4.87498e-09	0.958392	N-GWAMA		Liver
Chromatin	Stomach_Mucosa__H3K9ac	-9.34327e-09	5.37925e-09	0.958798	N-GWAMA		Digestive
Chromatin	Primary_T_regulatory_cells_from_peripheral_blood__H3K27ac	-4.99702e-09	2.86558e-09	0.959403	N-GWAMA		Blood/Immune
Chromatin	Gastric__DNase	-1.24678e-08	7.06699e-09	0.961153	N-GWAMA		Digestive
Chromatin	Fetal_Brain_Male__H3K4me3	-2.79047e-08	1.57584e-08	0.961701	N-GWAMA		CNS
Chromatin	Primary_T_helper_memory_cells_from_peripheral_blood_2__H3K36me3	-1.03484e-08	5.84379e-09	0.961706	N-GWAMA		Blood/Immune
Chromatin	NHEK-Epidermal_Keratinocyte_Primary_Cells__H3K4me3	-1.12487e-08	6.34752e-09	0.961814	N-GWAMA		Other
Chromatin	Nerve-Tibial_ENTEX__H3K4me1	-3.51064e-09	1.97625e-09	0.962168	N-GWAMA		Other
Chromatin	Rectal_Mucosa_Donor_29__H3K9ac	-1.57265e-08	8.8285e-09	0.962571	N-GWAMA		Digestive
Chromatin	Stomach_Mucosa__H3K4me3	-1.71277e-08	9.59062e-09	0.962941	N-GWAMA		Digestive
Chromatin	Primary_T_helper_memory_cells_from_peripheral_blood_1__H3K36me3	-6.64616e-09	3.71949e-09	0.963019	N-GWAMA		Blood/Immune
Chromatin	Primary_hematopoietic_stem_cells_G-CSF-mobilized_Male__H3K4me1	-3.26641e-09	1.81338e-09	0.964171	N-GWAMA		Blood/Immune
Chromatin	Brain_Dorsolateral_Prefrontal_Cortex__H3K9ac	-1.81813e-08	1.00101e-08	0.965338	N-GWAMA		CNS
Chromatin	Primary_neutrophils_from_peripheral_blood__H3K36me3	-2.13755e-09	1.17635e-09	0.965399	N-GWAMA		Blood/Immune
Chromatin	Pancreas_ENTEX__H3K27ac	-3.3083e-09	1.80382e-09	0.966677	N-GWAMA		Pancreas
Chromatin	Primary_T_helper_naive_cells_from_peripheral_blood_2__H3K4me1	-3.47432e-09	1.88246e-09	0.967527	N-GWAMA		Blood/Immune
Chromatin	Esoph-Mucosa_ENTEX__H3K4me3	-1.07698e-08	5.81193e-09	0.968063	N-GWAMA		Digestive
Chromatin	Primary_T_helper_memory_cells_from_peripheral_blood_1__H3K4me1	-3.84638e-09	2.07262e-09	0.968259	N-GWAMA		Blood/Immune
Chromatin	Primary_monocytes_from_peripheral_blood__H3K36me3	-3.42662e-09	1.84042e-09	0.968689	N-GWAMA		Blood/Immune
Chromatin	HMEC_Mammary_Epithelial_Primary_Cells__H3K4me3	-1.85682e-08	9.9149e-09	0.969449	N-GWAMA		Other
Chromatin	Esoph-Mucosa_ENTEX__H3K4me1	-4.59027e-09	2.44369e-09	0.969838	N-GWAMA		Digestive
Chromatin	Thyroid_gland_ENTEX__H3K4me3	-1.33381e-08	7.03531e-09	0.971012	N-GWAMA		Other
Chromatin	Spleen_ENTEX__H3K4me1	-1.18065e-08	6.17223e-09	0.972116	N-GWAMA		Blood/Immune
Chromatin	Primary_T_helper_17_cells_PMA-I_stimulated__H3K4me1	-4.18604e-09	2.17585e-09	0.972814	N-GWAMA		Blood/Immune
Chromatin	Primary_hematopoietic_stem_cells_short_term_culture__H3K4me3	-1.58844e-08	8.23477e-09	0.973131	N-GWAMA		Blood/Immune
Chromatin	SI-Term-Ileum_ENTEX__H3K36me3	-1.44712e-08	7.38281e-09	0.975009	N-GWAMA		Digestive
Chromatin	Cortex_derived_primary_cultured_neurospheres__H3K4me1	-4.33153e-09	2.2031e-09	0.975357	N-GWAMA		CNS
Chromatin	Primary_monocytes_from_peripheral_blood__H3K4me3	-1.50112e-08	7.58387e-09	0.976112	N-GWAMA		Blood/Immune
Chromatin	Pancreas_ENTEX__H3K4me3	-1.4056e-08	6.99221e-09	0.977797	N-GWAMA		Pancreas
Chromatin	Primary_T_regulatory_cells_from_peripheral_blood__H3K4me3	-1.13025e-08	5.56121e-09	0.978943	N-GWAMA		Blood/Immune
Chromatin	Lung_ENTEX__H3K36me3	-5.45605e-09	2.68222e-09	0.979032	N-GWAMA		Other
Chromatin	Primary_mononuclear_cells_from_peripheral_blood__H3K9ac	-1.2063e-08	5.92399e-09	0.97914	N-GWAMA		Blood/Immune
Chromatin	Primary_hematopoietic_stem_cells_G-CSF-mobilized_Male__H3K4me3	-9.44102e-09	4.60534e-09	0.979819	N-GWAMA		Blood/Immune
Chromatin	Lung_ENTEX__H3K4me1	-5.1788e-09	2.49629e-09	0.980988	N-GWAMA		Other
Chromatin	Lung_ENTEX__H3K27ac	-4.86773e-09	2.34499e-09	0.981044	N-GWAMA		Other
Chromatin	Stomach_ENTEX__H3K4me1	-5.98459e-09	2.86394e-09	0.981675	N-GWAMA		Digestive
Chromatin	Primary_T_helper_cells_from_peripheral_blood__H3K4me3	-1.36624e-08	6.52772e-09	0.981825	N-GWAMA		Blood/Immune
Chromatin	Primary_T_cells_from_peripheral_blood__H3K4me3	-1.63283e-08	7.70584e-09	0.982953	N-GWAMA		Blood/Immune
Chromatin	Primary_T_cells_from_peripheral_blood__H3K4me1	-4.70329e-09	2.21746e-09	0.98304	N-GWAMA		Blood/Immune
Chromatin	Brain_Cingulate_Gyrus__H3K4me3	-1.51373e-08	7.09208e-09	0.983595	N-GWAMA		CNS
Chromatin	Rectal_Mucosa_Donor_31__H3K9ac	-9.48649e-09	4.43967e-09	0.983691	N-GWAMA		Digestive
Chromatin	Primary_mononuclear_cells_from_peripheral_blood__H3K27ac	-1.32981e-08	6.14384e-09	0.984785	N-GWAMA		Blood/Immune
Chromatin	Primary_hematopoietic_stem_cells_G-CSF-mobilized_Female__H3K4me1	-3.31944e-09	1.53039e-09	0.984959	N-GWAMA		Blood/Immune
Chromatin	Primary_T_killer_memory_cells_from_peripheral_blood__H3K36me3	-9.16448e-09	4.19596e-09	0.985523	N-GWAMA		Blood/Immune
Chromatin	Breast_variant_Human_Mammary_Epithelial_Cells_(vHMEC)__H3K36me3	-4.74417e-09	2.144e-09	0.986543	N-GWAMA		Other
Chromatin	Fetal_Brain_Male__H3K4me1	-3.95606e-09	1.78744e-09	0.98656	N-GWAMA		CNS
Chromatin	Primary_T_killer_naive_cells_from_peripheral_blood__H3K4me1	-4.38521e-09	1.9737e-09	0.986852	N-GWAMA		Blood/Immune
Chromatin	Brain_Cingulate_Gyrus__H3K9ac	-1.77283e-08	7.95722e-09	0.987058	N-GWAMA		CNS
Chromatin	Primary_Natural_Killer_cells_from_peripheral_blood__DNase	-1.29266e-08	5.79685e-09	0.987124	N-GWAMA		Blood/Immune
Chromatin	Testis_ENTEX__H3K36me3	-1.79099e-08	8.02893e-09	0.987148	N-GWAMA		Other
Chromatin	Fetal_Kidney__DNase	-1.06251e-08	4.74075e-09	0.987495	N-GWAMA		Other
Chromatin	Breast_variant_Human_Mammary_Epithelial_Cells_(vHMEC)__DNase	-9.67698e-09	4.31464e-09	0.987546	N-GWAMA		Other
Chromatin	Brain_Substantia_Nigra__H3K9ac	-1.38623e-08	6.1734e-09	0.987632	N-GWAMA		CNS
Chromatin	Primary_T_helper_naive_cells_from_peripheral_blood_1__H3K4me1	-4.85241e-09	2.16e-09	0.987664	N-GWAMA		Blood/Immune
Chromatin	Fetal_Kidney__H3K9ac	-2.69143e-08	1.19653e-08	0.987755	N-GWAMA		Other
Chromatin	Thyroid_gland_ENTEX__H3K36me3	-9.23696e-09	4.09685e-09	0.987922	N-GWAMA		Other
Chromatin	Stomach_ENTEX__H3K27ac	-5.76425e-09	2.54448e-09	0.988256	N-GWAMA		Digestive
Chromatin	Brain_Hippocampus_Middle__H3K4me1	-3.72137e-09	1.6193e-09	0.989223	N-GWAMA		CNS
Chromatin	Primary_T_helper_naive_cells_from_peripheral_blood_2__H3K4me3	-1.27472e-08	5.52296e-09	0.989501	N-GWAMA		Blood/Immune
Chromatin	Brain_Inferior_Temporal_Lobe__H3K4me1	-6.90364e-09	2.98909e-09	0.989545	N-GWAMA		CNS
Chromatin	Primary_hematopoietic_stem_cells_short_term_culture__H3K4me1	-5.26849e-09	2.27123e-09	0.98982	N-GWAMA		Blood/Immune
Chromatin	Primary_T_cells_from_peripheral_blood__DNase	-1.10068e-08	4.74133e-09	0.989869	N-GWAMA		Blood/Immune
Chromatin	Primary_mononuclear_cells_from_peripheral_blood__H3K4me1	-1.56384e-08	6.7334e-09	0.989897	N-GWAMA		Blood/Immune
Chromatin	Brain_Inferior_Temporal_Lobe__H3K9ac	-1.50517e-08	6.45073e-09	0.990184	N-GWAMA		CNS
Chromatin	Primary_T_helper_cells_PMA-I_stimulated__H3K4me3	-9.00661e-09	3.83867e-09	0.990519	N-GWAMA		Blood/Immune
Chromatin	SI-Term-Ileum_ENTEX__H3K4me3	-1.45354e-08	6.13244e-09	0.991112	N-GWAMA		Digestive
Chromatin	Nerve-Tibial_ENTEX__H3K27ac	-3.35302e-09	1.40761e-09	0.991392	N-GWAMA		Other
Chromatin	Fetal_Thymus__H3K4me3	-1.7393e-08	7.29004e-09	0.99148	N-GWAMA		Blood/Immune
Chromatin	Foreskin_Keratinocyte_Primary_Cells_skin02__DNase	-8.00444e-09	3.35216e-09	0.991526	N-GWAMA		Other
Chromatin	Primary_T_cells_effector_memory_enriched_from_peripheral_blood__H3K36me3	-6.55748e-09	2.67744e-09	0.99284	N-GWAMA		Blood/Immune
Chromatin	Brain_Dorsolateral_Prefrontal_Cortex__H3K4me1	-8.38899e-09	3.42291e-09	0.992874	N-GWAMA		CNS
Chromatin	Primary_hematopoietic_stem_cells_G-CSF-mobilized_Female__H3K4me3	-1.52696e-08	6.22034e-09	0.992952	N-GWAMA		Blood/Immune
Chromatin	Brain_Cingulate_Gyrus__H3K4me1	-5.27925e-09	2.12682e-09	0.993472	N-GWAMA		CNS
Chromatin	Colon-TV_ENTEX__H3K4me3	-1.5342e-08	6.15105e-09	0.993688	N-GWAMA		Digestive
Chromatin	Primary_T_helper_memory_cells_from_peripheral_blood_1__H3K4me3	-1.47768e-08	5.90151e-09	0.993858	N-GWAMA		Blood/Immune
Chromatin	Brain_Angular_Gyrus__H3K4me1	-6.45682e-09	2.56526e-09	0.994082	N-GWAMA		CNS
Chromatin	Primary_T_helper_naive_cells_from_peripheral_blood_2__H3K27ac	-6.80422e-09	2.66541e-09	0.994657	N-GWAMA		Blood/Immune
Chromatin	Fetal_Brain_Male__DNase	-1.04663e-08	4.09573e-09	0.994697	N-GWAMA		CNS
Chromatin	Brain_Angular_Gyrus__H3K9ac	-1.69969e-08	6.61882e-09	0.994885	N-GWAMA		CNS
Chromatin	Brain_Anterior_Caudate__H3K9ac	-1.48834e-08	5.7925e-09	0.994907	N-GWAMA		CNS
Chromatin	Primary_T_helper_naive_cells_from_peripheral_blood__H3K9ac	-1.75412e-08	6.82265e-09	0.99493	N-GWAMA		Blood/Immune
Chromatin	Primary_T_helper_cells_PMA-I_stimulated__H3K27ac	-5.40481e-09	2.07479e-09	0.995406	N-GWAMA		Blood/Immune
Chromatin	Primary_T_cells_effector_memory_enriched_from_peripheral_blood__H3K4me1	-7.49099e-09	2.87126e-09	0.995459	N-GWAMA		Blood/Immune
Chromatin	Thyroid_gland_ENTEX__H3K4me1	-5.60297e-09	2.14701e-09	0.995468	N-GWAMA		Other
Chromatin	Brain_Dorsolateral_Prefrontal_Cortex__H3K27ac	-7.45929e-09	2.80676e-09	0.996065	N-GWAMA		CNS
Chromatin	Fetal_Thymus__DNase	-1.07062e-08	4.02159e-09	0.996118	N-GWAMA		Blood/Immune
Chromatin	Brain_Anterior_Caudate__H3K27ac	-6.25899e-09	2.3357e-09	0.996316	N-GWAMA		CNS
Chromatin	Fetal_Brain_Female__H3K4me1	-7.95499e-09	2.95936e-09	0.996407	N-GWAMA		CNS
Chromatin	Thyroid_gland_ENTEX__H3K27ac	-4.99086e-09	1.84636e-09	0.996565	N-GWAMA		Other
Chromatin	Brain_Substantia_Nigra__H3K4me1	-4.93178e-09	1.81996e-09	0.996634	N-GWAMA		CNS
Chromatin	Fetal_Kidney__H3K4me3	-3.01043e-08	1.11044e-08	0.996646	N-GWAMA		Other
Chromatin	Primary_hematopoietic_stem_cells_G-CSF-mobilized_Male__DNase	-1.51994e-08	5.55203e-09	0.996906	N-GWAMA		Blood/Immune
Chromatin	Prostate_ENTEX__H3K36me3	-3.21418e-08	1.16676e-08	0.997064	N-GWAMA		Other
Chromatin	Brain_Anterior_Caudate__H3K4me1	-6.87068e-09	2.47694e-09	0.99723	N-GWAMA		CNS
Chromatin	Brain_Inferior_Temporal_Lobe__H3K27ac	-5.92339e-09	2.11685e-09	0.997431	N-GWAMA		CNS
Chromatin	Primary_T_helper_17_cells_PMA-I_stimulated__H3K4me3	-1.43351e-08	5.00887e-09	0.997895	N-GWAMA		Blood/Immune
Chromatin	Primary_T_killer_memory_cells_from_peripheral_blood__H3K4me1	-6.79907e-09	2.36477e-09	0.997981	N-GWAMA		Blood/Immune
Chromatin	Brain_Substantia_Nigra__H3K27ac	-5.35645e-09	1.78945e-09	0.99862	N-GWAMA		CNS
Chromatin	Brain_Hippocampus_Middle__H3K27ac	-6.27922e-09	2.06233e-09	0.998836	N-GWAMA		CNS
Chromatin	Thymus__H3K4me1	-9.47597e-09	3.09878e-09	0.998886	N-GWAMA		Blood/Immune
Chromatin	Primary_Natural_Killer_cells_from_peripheral_blood__H3K27ac	-9.59103e-09	3.10649e-09	0.99899	N-GWAMA		Blood/Immune
Chromatin	Brain_Cingulate_Gyrus__H3K27ac	-7.46015e-09	2.30033e-09	0.999409	N-GWAMA		CNS
Chromatin	Primary_T_cells_effector_memory_enriched_from_peripheral_blood__H3K4me3	-2.09791e-08	6.35991e-09	0.999514	N-GWAMA		Blood/Immune
Chromatin	Primary_T_helper_naive_cells_from_peripheral_blood_1__H3K4me3	-2.02788e-08	6.087e-09	0.999568	N-GWAMA		Blood/Immune
Chromatin	Primary_T_helper_memory_cells_from_peripheral_blood_2__H3K4me3	-2.14111e-08	6.41152e-09	0.99958	N-GWAMA		Blood/Immune
Chromatin	Brain_Angular_Gyrus__H3K27ac	-8.53669e-09	2.54857e-09	0.999595	N-GWAMA		CNS
Chromatin	Primary_T_helper_cells_from_peripheral_blood__H3K27ac	-1.16128e-08	3.46016e-09	0.999605	N-GWAMA		Blood/Immune
Chromatin	Fetal_Thymus__H3K4me1	-6.14909e-09	1.82247e-09	0.99963	N-GWAMA		Blood/Immune
Chromatin	Primary_T_cells_from_cord_blood__H3K4me3	-2.51261e-08	7.39297e-09	0.999661	N-GWAMA		Blood/Immune
Chromatin	Fetal_Brain_Female__DNase	-1.47787e-08	4.18703e-09	0.999792	N-GWAMA		CNS
Chromatin	Primary_T_killer_naive_cells_from_peripheral_blood__H3K27ac	-1.7419e-08	4.92207e-09	0.999799	N-GWAMA		Blood/Immune
Chromatin	Breast_Myoepithelial_Primary_Cells__H3K9ac	-1.98404e-08	5.47639e-09	0.999854	N-GWAMA		Other
Chromatin	Primary_T_helper_17_cells_PMA-I_stimulated__H3K27ac	-1.19283e-08	3.19771e-09	0.999904	N-GWAMA		Blood/Immune
Chromatin	Primary_T_helper_naive_cells_from_peripheral_blood_1__H3K27ac	-1.92344e-08	5.10372e-09	0.999918	N-GWAMA		Blood/Immune
Chromatin	Primary_T_killer_memory_cells_from_peripheral_blood__H3K4me3	-2.42023e-08	6.31883e-09	0.999936	N-GWAMA		Blood/Immune
Chromatin	Primary_T_cells_from_peripheral_blood__H3K27ac	-1.09204e-08	2.8345e-09	0.999942	N-GWAMA		Blood/Immune
Chromatin	Primary_T_cells_from_cord_blood__H3K4me1	-1.10913e-08	2.77804e-09	0.999967	N-GWAMA		Blood/Immune
Chromatin	Primary_T_cells_effector_memory_enriched_from_peripheral_blood__H3K27ac	-1.26746e-08	3.13352e-09	0.999974	N-GWAMA		Blood/Immune
Chromatin	Thymus__H3K27ac	-1.97087e-08	4.82138e-09	0.999978	N-GWAMA		Blood/Immune
Chromatin	Fetal_Thymus__H3K27ac	-1.1102e-08	2.66055e-09	0.999985	N-GWAMA		Blood/Immune
Chromatin	Primary_T_helper_memory_cells_from_peripheral_blood_1__H3K27ac	-1.51246e-08	3.42277e-09	0.999995	N-GWAMA		Blood/Immune
Cell Type	Cardiomyocyte	1.13732e-09	3.20181e-10	0.000191081
Cell Type	VSMC	4.17249e-10	3.72994e-10	0.131645
Cell Type	Neuronal	9.90901e-12	5.15709e-10	0.492335
Cell Type	Fibroblast	-2.10816e-11	3.87786e-10	0.521677
Cell Type	Adipocyte	-1.89026e-11	2.79369e-10	0.526973
Cell Type	Macrophage	-6.11527e-11	3.26628e-10	0.574258
Cell Type	Pericyte	-2.39169e-10	5.03834e-10	0.682499
Cell Type	Endothelial	-3.9893e-10	3.56537e-10	0.868409
Cell Type	Lymphocyte	-8.2769e-10	5.74789e-10	0.925065

### Sheet: eQTL TWAS Results
gene	gene_name	tissue	zscore	effect_size	pvalue
ENSG00000271401.1	RP11-171I2.3	Visceral Adipose	10.6639	0.215563	1.50174e-26
ENSG00000186510.11	CLCNKA	Kidney	-9.93966	-0.0606662	2.7978e-23
ENSG00000099953.9	MMP11	Atrial Appendage	9.81655	0.0399306	9.55587e-23
ENSG00000099953.9	MMP11	Left Ventricle	9.79045	0.0344993	1.23743e-22
ENSG00000170873.18	MTSS1	Atrial Appendage	9.32568	0.0329566	1.10271e-20
ENSG00000173641.17	HSPB7	Atrial Appendage	8.44496	0.0667075	3.04149e-17
ENSG00000185519.8	FAM131C	Left Ventricle	8.14113	0.448652	3.91613e-16
ENSG00000116809.11	ZBTB17	Blood	8.08736	2.8093	6.09707e-16
ENSG00000116809.11	ZBTB17	Atrial Appendage	8.08736	10.1183	6.09707e-16
ENSG00000116809.11	ZBTB17	Liver	-8.08736	-80.6551	6.09707e-16
ENSG00000173641.17	HSPB7	Left Ventricle	7.86325	0.121464	3.74294e-15
ENSG00000065526.10	SPEN	Visceral Adipose	-7.77328	-0.295565	7.64799e-15
ENSG00000173641.17	HSPB7	Kidney	-7.51447	-0.022418	5.71437e-14
ENSG00000136383.6	ALPK3	Atrial Appendage	7.45408	0.0542993	9.04947e-14
ENSG00000124762.13	CDKN1A	Left Ventricle	7.38892	0.39749	1.48021e-13
ENSG00000128591.15	FLNC	Left Ventricle	-7.32443	-0.448615	2.39909e-13
ENSG00000128591.15	FLNC	Kidney	7.32443	0.217585	2.39909e-13
ENSG00000128591.15	FLNC	Blood	-7.32443	-0.655644	2.39909e-13
ENSG00000131389.16	SLC6A6	Atrial Appendage	-7.18096	-0.217962	6.92254e-13
ENSG00000099956.18	SMARCB1	Kidney	7.1244	0.0202334	1.04531e-12
ENSG00000079150.17	FKBP7	Left Ventricle	-7.10784	-0.0236226	1.17877e-12
ENSG00000185800.11	DMWD	Left Ventricle	7.04994	0.0782865	1.78999e-12
ENSG00000125755.18	SYMPK	Left Ventricle	7.02224	0.14146	2.1834e-12
ENSG00000176182.5	MYPOP	Visceral Adipose	-7.02224	-0.541093	2.1834e-12
ENSG00000170608.2	FOXA3	Subcutaneous Adipose	-7.02224	-58.0794	2.1834e-12
ENSG00000197696.9	NMB	Left Ventricle	-7.01697	-0.0400076	2.26723e-12
ENSG00000197696.9	NMB	Atrial Appendage	-7.01697	-0.0403097	2.26723e-12
ENSG00000197696.9	NMB	Liver	-7.01697	-0.0226611	2.26723e-12
ENSG00000197696.9	NMB	Visceral Adipose	-7.01697	-0.0629522	2.26723e-12
ENSG00000177082.12	WDR73	Blood	-6.88348	-0.0608532	5.8406e-12
ENSG00000177082.12	WDR73	Visceral Adipose	-6.88141	-0.027192	5.92624e-12
ENSG00000178053.17	MLF1	Blood	6.84246	0.0364428	7.7843e-12
ENSG00000128591.15	FLNC	Liver	6.84227	0.111477	7.79488e-12
ENSG00000154229.11	PRKCA	Left Ventricle	-6.82117	-0.0141193	9.03026e-12
ENSG00000185800.11	DMWD	Visceral Adipose	6.78271	0.0393991	1.17943e-11
ENSG00000177082.12	WDR73	Left Ventricle	-6.77604	-0.0387748	1.23516e-11
ENSG00000249816.6	LINC00964	Left Ventricle	6.57531	0.0236446	4.85528e-11
ENSG00000178053.17	MLF1	Left Ventricle	6.54732	0.0147691	5.85772e-11
ENSG00000077522.12	ACTN2	Atrial Appendage	6.47675	0.0601981	9.37221e-11
ENSG00000185519.8	FAM131C	Subcutaneous Adipose	6.45153	0.0298574	1.10728e-10
ENSG00000177082.12	WDR73	Atrial Appendage	-6.44748	-0.0244837	1.13726e-10
ENSG00000065526.10	SPEN	Blood	-6.42481	-0.147328	1.32036e-10
ENSG00000151923.17	TIAL1	Subcutaneous Adipose	6.33887	0.0840497	2.31454e-10
ENSG00000169314.14	C22orf15	Blood	6.33335	0.0479408	2.39899e-10
ENSG00000196141.13	SPATS2L	Left Ventricle	-6.32096	-0.0441972	2.59938e-10
ENSG00000099956.18	SMARCB1	Left Ventricle	6.23144	0.0287176	4.62153e-10
ENSG00000178053.17	MLF1	Kidney	6.19367	0.112757	5.87795e-10
ENSG00000196141.13	SPATS2L	Subcutaneous Adipose	6.14988	0.0555652	7.75433e-10
ENSG00000008710.19	PKD1	Subcutaneous Adipose	6.05986	0.0633947	1.36242e-09
ENSG00000105341.18	ATP5SL	Atrial Appendage	-6.05431	-0.049917	1.41022e-09
ENSG00000105341.18	ATP5SL	Blood	6.05431	0.0902134	1.41022e-09
ENSG00000099956.18	SMARCB1	Atrial Appendage	6.0062	0.0231973	1.89919e-09
ENSG00000128596.16	CCDC136	Blood	5.99628	0.0427907	2.01883e-09
ENSG00000116095.10	PLEKHA3	Liver	-5.94387	-0.0694671	2.78372e-09
ENSG00000128218.7	VPREB3	Visceral Adipose	-5.93845	-0.0100265	2.87722e-09
ENSG00000128596.16	CCDC136	Visceral Adipose	5.92966	0.0745684	3.03558e-09
ENSG00000272899.3	RP11-309L24.4	Blood	-5.92598	-0.0399278	3.10441e-09
ENSG00000176371.13	ZSCAN2	Liver	5.92321	0.0933273	3.15712e-09
ENSG00000176371.13	ZSCAN2	Blood	5.92321	0.0973168	3.15712e-09
ENSG00000007062.11	PROM1	Left Ventricle	-5.91469	-0.0219016	3.32497e-09
ENSG00000128596.16	CCDC136	Atrial Appendage	5.9109	0.0353657	3.40246e-09
ENSG00000007062.11	PROM1	Atrial Appendage	-5.83664	-0.0203388	5.32624e-09
ENSG00000228672.3	PROB1	Left Ventricle	5.79616	0.0529342	6.78503e-09
ENSG00000228672.3	PROB1	Atrial Appendage	5.79616	0.0543004	6.78503e-09
ENSG00000204978.2	ERICH4	Left Ventricle	-5.78383	-0.0352801	7.30168e-09
ENSG00000178053.17	MLF1	Atrial Appendage	5.76955	0.020314	7.94819e-09
ENSG00000128596.16	CCDC136	Liver	5.74253	0.0394189	9.32732e-09
ENSG00000180228.12	PRKRA	Atrial Appendage	-5.71266	-0.173968	1.11224e-08
ENSG00000262655.3	SPON1	Left Ventricle	-5.70431	-0.00916665	1.16814e-08
ENSG00000204978.2	ERICH4	Visceral Adipose	-5.68743	-0.0286074	1.28967e-08
ENSG00000099956.18	SMARCB1	Visceral Adipose	5.67345	0.0208876	1.39951e-08
ENSG00000185800.11	DMWD	Liver	5.67103	0.0461424	1.41945e-08
ENSG00000185800.11	DMWD	Subcutaneous Adipose	5.67103	0.036262	1.41945e-08
ENSG00000185800.11	DMWD	Blood	5.67103	0.0708895	1.41945e-08
ENSG00000146147.14	MLIP	Subcutaneous Adipose	-5.65879	-0.0216126	1.5244e-08
ENSG00000272087.1	RP11-379F4.7	Atrial Appendage	5.65178	0.0426131	1.58795e-08
ENSG00000272087.1	RP11-379F4.7	Visceral Adipose	5.65178	0.0355158	1.58795e-08
ENSG00000186510.11	CLCNKA	Atrial Appendage	-5.64528	-0.0207216	1.64913e-08
ENSG00000170464.9	DNAJC18	Kidney	-5.6026	-0.0167844	2.11157e-08
ENSG00000170464.9	DNAJC18	Atrial Appendage	-5.6026	-0.0106919	2.11157e-08
ENSG00000123096.11	SSPN	Subcutaneous Adipose	-5.60235	-0.0225333	2.11471e-08
ENSG00000123096.11	SSPN	Visceral Adipose	-5.60213	-0.0306791	2.11738e-08
ENSG00000123096.11	SSPN	Atrial Appendage	-5.60213	-0.0253774	2.11738e-08
ENSG00000170464.9	DNAJC18	Left Ventricle	-5.57353	-0.0125535	2.49635e-08
ENSG00000170464.9	DNAJC18	Visceral Adipose	-5.5729	-0.0132589	2.50537e-08
ENSG00000105341.18	ATP5SL	Left Ventricle	-5.56912	-0.0703841	2.56025e-08
ENSG00000105341.18	ATP5SL	Liver	-5.56912	-0.0352525	2.56025e-08
ENSG00000186510.11	CLCNKA	Subcutaneous Adipose	5.56058	0.0299059	2.68885e-08
ENSG00000099956.18	SMARCB1	Subcutaneous Adipose	5.55143	0.00824854	2.83336e-08
ENSG00000151923.17	TIAL1	Blood	-5.54872	-0.321199	2.87765e-08
ENSG00000170464.9	DNAJC18	Subcutaneous Adipose	-5.50633	-0.025487	3.664e-08
ENSG00000008710.19	PKD1	Visceral Adipose	5.49523	0.0654602	3.90191e-08
ENSG00000170464.9	DNAJC18	Liver	-5.48982	-0.00887653	4.02344e-08
ENSG00000117448.13	AKR1A1	Subcutaneous Adipose	5.481	0.166068	4.22933e-08
ENSG00000177045.7	SIX5	Atrial Appendage	-5.47992	-0.0893314	4.25524e-08
ENSG00000272440.1	RP11-379F4.6	Liver	5.4712	0.0446641	4.46988e-08
ENSG00000272440.1	RP11-379F4.6	Left Ventricle	5.4712	0.0808656	4.46988e-08
ENSG00000272440.1	RP11-379F4.6	Kidney	5.4712	0.054147	4.46988e-08
ENSG00000272087.1	RP11-379F4.7	Left Ventricle	5.4712	0.0365422	4.46988e-08
ENSG00000272440.1	RP11-379F4.6	Visceral Adipose	5.4712	0.0508171	4.46988e-08
ENSG00000272440.1	RP11-379F4.6	Subcutaneous Adipose	5.4712	0.0344226	4.46988e-08
ENSG00000170464.9	DNAJC18	Blood	-5.46972	-0.0115059	4.50752e-08
ENSG00000255491.2	RP11-1082L8.3	Atrial Appendage	5.46607	0.229903	4.60133e-08
ENSG00000262655.3	SPON1	Subcutaneous Adipose	-5.45892	-0.0699929	4.79043e-08
ENSG00000186868.15	MAPT	Atrial Appendage	5.40176	0.0107936	6.59885e-08
ENSG00000104936.17	DMPK	Liver	5.40058	0.0366924	6.64269e-08
ENSG00000104936.17	DMPK	Blood	5.40058	0.0363456	6.64269e-08
ENSG00000070759.16	TESK2	Kidney	-5.39984	-0.0506005	6.66999e-08
ENSG00000166317.11	SYNPO2L	Atrial Appendage	5.39765	0.0912486	6.75209e-08
ENSG00000132763.14	MMACHC	Visceral Adipose	-5.3902	-0.0893101	7.03787e-08
ENSG00000166317.11	SYNPO2L	Left Ventricle	5.34452	0.158515	9.06566e-08
ENSG00000103227.18	LMF1	Left Ventricle	-5.3402	-0.0188425	9.28438e-08
ENSG00000206344.7	HCG27	Blood	-5.3287	-0.0229384	9.89163e-08
ENSG00000177045.7	SIX5	Subcutaneous Adipose	-5.32506	-0.0774777	1.00917e-07
ENSG00000258947.6	TUBB3	Atrial Appendage	-5.32152	-0.0928188	1.02904e-07
ENSG00000117448.13	AKR1A1	Blood	-5.30151	-0.0772175	1.14846e-07
ENSG00000146147.14	MLIP	Visceral Adipose	-5.30004	-0.0239132	1.15776e-07
ENSG00000075292.18	ZNF638	Subcutaneous Adipose	5.26594	0.0398951	1.39473e-07
ENSG00000196141.13	SPATS2L	Atrial Appendage	-5.25757	-0.0299656	1.45972e-07
ENSG00000070759.16	TESK2	Blood	-5.25668	-0.0192507	1.46679e-07
ENSG00000075292.18	ZNF638	Visceral Adipose	5.24307	0.07453	1.57929e-07
ENSG00000146147.14	MLIP	Liver	-5.23684	-0.00777311	1.63352e-07
ENSG00000170482.16	SLC23A1	Left Ventricle	5.22373	0.0249129	1.75357e-07
ENSG00000170482.16	SLC23A1	Atrial Appendage	5.22373	0.171694	1.75357e-07
ENSG00000115808.11	STRN	Atrial Appendage	-5.21601	-0.0343347	1.82814e-07
ENSG00000077522.12	ACTN2	Left Ventricle	5.19368	0.070986	2.06175e-07
ENSG00000154229.11	PRKCA	Liver	5.18587	0.0338621	2.15009e-07
ENSG00000154229.11	PRKCA	Blood	5.18587	0.0422566	2.15009e-07
ENSG00000177045.7	SIX5	Left Ventricle	-5.18177	-0.0771236	2.19785e-07
ENSG00000075292.18	ZNF638	Atrial Appendage	5.17927	0.0486015	2.22752e-07
ENSG00000280303.2	ERICD	Atrial Appendage	-5.1586	-0.0396182	2.48806e-07
ENSG00000196141.13	SPATS2L	Kidney	5.14138	0.11715	2.72733e-07
ENSG00000185909.14	KLHDC8B	Subcutaneous Adipose	5.13757	0.0669921	2.78307e-07
ENSG00000171634.16	BPTF	Atrial Appendage	-5.12882	-0.0354432	2.91569e-07
ENSG00000128218.7	VPREB3	Left Ventricle	-5.09196	-0.00897776	3.54385e-07
ENSG00000280303.2	ERICD	Left Ventricle	-5.07978	-0.0455209	3.77872e-07
ENSG00000280303.2	ERICD	Visceral Adipose	-5.07978	-0.0464946	3.77872e-07
ENSG00000119285.10	HEATR1	Visceral Adipose	5.07878	0.0732107	3.7986e-07
ENSG00000119285.10	HEATR1	Blood	5.07878	0.0689817	3.7986e-07
ENSG00000119285.10	HEATR1	Atrial Appendage	5.07878	0.0622451	3.7986e-07
ENSG00000152760.9	TCTEX1D1	Atrial Appendage	-5.07691	-0.0136876	3.83619e-07
ENSG00000158292.6	GPR153	Blood	5.07356	0.0857178	3.90447e-07
ENSG00000176986.15	SEC24C	Kidney	5.06932	0.419612	3.99247e-07
ENSG00000079150.17	FKBP7	Subcutaneous Adipose	-5.06329	-0.0201042	4.12084e-07
ENSG00000255491.2	RP11-1082L8.3	Visceral Adipose	5.05695	0.274727	4.26025e-07
ENSG00000128218.7	VPREB3	Blood	-5.05679	-0.0442124	4.26368e-07
ENSG00000228672.3	PROB1	Blood	4.98992	0.0254828	6.04037e-07
ENSG00000170476.15	MZB1	Left Ventricle	4.98992	0.231791	6.04037e-07
ENSG00000132763.14	MMACHC	Liver	-4.98111	-0.0224661	6.32191e-07
ENSG00000176986.15	SEC24C	Blood	-4.97524	-0.816266	6.51658e-07

### Sheet: sQTL TWAS Results
gene_name	intron	zscore	effect_size	pvalue	tissue
BAG3	chr10:119670177:119672255:clu_9646:ENSG00000151929.9	12.5811	0.17569	2.68341e-36	Left Ventricle
BAG3	chr10:119670177:119672255:clu_11925:ENSG00000151929.9	12.5811	0.176153	2.68341e-36	Visceral Adipose
BAG3	chr10:119670177:119672255:clu_9682:ENSG00000151929.9	12.5811	0.301696	2.68341e-36	Kidney
BAG3	chr10:119670177:119672255:clu_12331:ENSG00000151929.9	12.5811	0.186917	2.68341e-36	Subcutaneous Adipiose
BAG3	chr10:119670177:119672255:clu_10765:ENSG00000151929.9	12.5811	0.154075	2.68341e-36	Atrial Appendage
CLCNKA	chr1:16032291:16032446:clu_30703:ENSG00000186510.11	-10.4049	-0.0681195	2.35537e-25	Kidney
CLCNKA	chr1:16032291:16032443:clu_30703:ENSG00000186510.11	10.4049	0.0701492	2.35537e-25	Kidney
CLCNKA	chr1:16021513:16021620:clu_30686:ENSG00000186510.11	-9.99885	-2.66121	1.54171e-23	Kidney
CLCNKA	chr1:16021513:16021991:clu_30686:ENSG00000186510.11	9.97217	0.0449235	2.01774e-23	Kidney
CLCNKA	chr1:16021918:16021991:clu_30686:ENSG00000186510.11	9.97217	15.529	2.01774e-23	Kidney
HSPB7	chr1:16015759:16017074:clu_51298:ENSG00000173641.17	9.95934	2.85778	2.2957e-23	Visceral Adipose
HSPB7	chr1:16015759:16017074:clu_52654:ENSG00000173641.17	9.95743	2.82672	2.34028e-23	Subcutaneous Adipiose
HSPB7	chr1:16015759:16017074:clu_41713:ENSG00000173641.17	9.92821	0.112769	3.13853e-23	Left Ventricle
HSPB7	chr1:16017222:16017765:clu_51299:ENSG00000173641.17	-9.9265	-0.100574	3.19274e-23	Visceral Adipose
TTN	chr2:178754009:178758984:clu_44420:ENSG00000155657.26	-9.45099	-49.8177	3.35654e-21	Atrial Appendage
CLCNKA	chr1:16032526:16033170:clu_30705:ENSG00000186510.11	9.34094	0.0323632	9.54796e-21	Kidney
CLCNKA	chr1:16032526:16032811:clu_30705:ENSG00000186510.11	-9.34094	-0.154586	9.54796e-21	Kidney
HSPB7	chr1:16017207:16017765:clu_51299:ENSG00000173641.17	9.29504	0.0341674	1.4715e-20	Visceral Adipose
HSPB7	chr1:16017207:16017765:clu_46308:ENSG00000173641.17	9.27136	0.0286582	1.83779e-20	Atrial Appendage
TTN-AS1	chr2:178597681:178600558:clu_50536:ENSG00000237298.9	-9.22211	-0.214552	2.91303e-20	Subcutaneous Adipiose
TTN-AS1	chr2:178597681:178600558:clu_44402:ENSG00000237298.9	-8.30796	-0.0910338	9.73648e-17	Atrial Appendage
CLCNKB	chr1:16026257:16026536:clu_30697:ENSG00000184908.17	-7.94739	-14.7501	1.90482e-15	Kidney
CLCNKA	chr1:16026257:16026536:clu_30697:ENSG00000186510.11	-7.94739	-14.7501	1.90482e-15	Kidney
CCDC136	chr7:128814919:128815614:clu_27366:ENSG00000128596.16	-7.64751	-0.351423	2.04914e-14	Left Ventricle
CCDC136	chr7:128812312:128812708:clu_34495:ENSG00000128596.16	-7.50172	-1.11289	6.29874e-14	Subcutaneous Adipiose
HSPB7	chr1:16017207:16017765:clu_41716:ENSG00000173641.17	7.4431	0.0521639	9.83473e-14	Left Ventricle
CCDC136	chr7:128815931:128821799:clu_34495:ENSG00000128596.16	7.44104	0.0266718	9.98965e-14	Subcutaneous Adipiose
HSPB7	chr1:16017222:16017765:clu_41716:ENSG00000173641.17	-7.43183	-0.0801419	1.07103e-13	Left Ventricle
HSPB7	chr1:16017222:16017765:clu_46308:ENSG00000173641.17	-7.43183	-0.0433445	1.07103e-13	Atrial Appendage
HSPB7	chr1:16017207:16017765:clu_35610:ENSG00000173641.17	7.43183	0.0465165	1.07103e-13	Liver
HSPB7	chr1:16017222:16017765:clu_52655:ENSG00000173641.17	-7.43183	-0.0674155	1.07103e-13	Subcutaneous Adipiose
HSPB7	chr1:16017219:16017765:clu_41716:ENSG00000173641.17	-7.43183	-0.104555	1.07103e-13	Left Ventricle
HSPB7	chr1:16017219:16017765:clu_46308:ENSG00000173641.17	-7.43183	-0.0829646	1.07103e-13	Atrial Appendage
HSPB7	chr1:16017219:16017765:clu_51299:ENSG00000173641.17	-7.43183	-0.149803	1.07103e-13	Visceral Adipose
CCDC136	chr7:128815931:128821799:clu_30278:ENSG00000128596.16	7.40467	0.0365961	1.31473e-13	Atrial Appendage
CDKN1A	chr6:36678939:36684097:clu_25129:ENSG00000124762.13	-7.3893	-0.0527696	1.47606e-13	Liver
CDKN1A	chr6:36678939:36684097:clu_35300:ENSG00000124762.13	-7.3893	-0.0422029	1.47606e-13	Visceral Adipose
CDKN1A	chr6:36678798:36680474:clu_35300:ENSG00000124762.13	-7.3893	-0.0420917	1.47606e-13	Visceral Adipose
CDKN1A	chr6:36678798:36684097:clu_35300:ENSG00000124762.13	7.3893	0.0281914	1.47606e-13	Visceral Adipose
HSPB7	chr1:16017207:16017765:clu_52655:ENSG00000173641.17	7.38275	0.0609226	1.55048e-13	Subcutaneous Adipiose
CDKN1A	chr6:36678798:36684097:clu_29276:ENSG00000124762.13	7.24278	0.0512373	4.39581e-13	Kidney
CDKN1A	chr6:36678798:36680474:clu_36328:ENSG00000124762.13	-7.24278	-0.0240675	4.39581e-13	Subcutaneous Adipiose
CDKN1A	chr6:36678939:36684097:clu_29276:ENSG00000124762.13	-7.24278	-0.0478734	4.39581e-13	Kidney
ZNF592	chr15:84801603:84801863:clu_16862:ENSG00000166716.9	-7.2144	-0.11208	5.41737e-13	Kidney
ZNF592	chr15:84801603:84801863:clu_21281:ENSG00000166716.9	-7.2144	-0.0758752	5.41737e-13	Subcutaneous Adipiose
ZNF592	chr15:84801603:84801863:clu_20624:ENSG00000166716.9	-7.2144	-0.124842	5.41737e-13	Visceral Adipose
ZNF592	chr15:84799977:84801863:clu_20624:ENSG00000166716.9	7.1832	0.126289	6.80987e-13	Visceral Adipose
ZNF592	chr15:84799977:84801863:clu_21281:ENSG00000166716.9	7.1832	0.102489	6.80987e-13	Subcutaneous Adipiose
WDR73	chr15:84647954:84648537:clu_16755:ENSG00000177082.12	-6.97245	-0.281007	3.11475e-12	Left Ventricle
WDR73	chr15:84647954:84648537:clu_18652:ENSG00000177082.12	-6.97245	-0.201172	3.11475e-12	Atrial Appendage
FKBP7	chr2:178469785:178478279:clu_39997:ENSG00000079150.17	6.89973	0.0195822	5.21e-12	Left Ventricle
FKBP7	chr2:178469785:178478279:clu_49248:ENSG00000079150.17	6.89973	0.0126903	5.21e-12	Visceral Adipose
CCDC136	chr7:128815931:128821799:clu_33522:ENSG00000128596.16	6.84711	0.039634	7.53579e-12	Visceral Adipose
SCAND2P	chr15:84634381:84637347:clu_18653:ENSG00000176700.19	6.82409	0.155448	8.84865e-12	Atrial Appendage
SCAND2P	chr15:84634381:84637347:clu_12544:ENSG00000176700.19	6.82409	0.154473	8.84865e-12	Kidney
SPATS2L	chr2:200306922:200329431:clu_44686:ENSG00000196141.13	6.70548	0.0655954	2.00751e-11	Atrial Appendage
SMARCB1	chr22:23825415:23833572:clu_27874:ENSG00000099956.18	6.59329	2.40698	4.30176e-11	Visceral Adipose
NMB	chr15:84657348:84657996:clu_20617:ENSG00000197696.9	6.58553	0.0476561	4.53273e-11	Visceral Adipose
NMB	chr15:84657348:84657996:clu_18660:ENSG00000197696.9	6.58553	0.0579929	4.53273e-11	Atrial Appendage
NMB	chr15:84657348:84657996:clu_14551:ENSG00000197696.9	6.58553	0.0818717	4.53273e-11	Liver
NMB	chr15:84657542:84657996:clu_20617:ENSG00000197696.9	-6.58553	-1.17602	4.53273e-11	Visceral Adipose
NMB	chr15:84657348:84657996:clu_21274:ENSG00000197696.9	6.58553	0.0382999	4.53273e-11	Subcutaneous Adipiose
NMB	chr15:84657348:84657996:clu_12550:ENSG00000197696.9	6.58553	0.0410823	4.53273e-11	Kidney
SMARCB1	chr22:23803422:23816770:clu_25147:ENSG00000099956.18	-6.56862	-0.273834	5.0784e-11	Atrial Appendage
BAG3	chr10:119672656:119676467:clu_12331:ENSG00000151929.9	-6.55954	-0.0799123	5.39724e-11	Subcutaneous Adipiose
BAG3	chr10:119672656:119676467:clu_9646:ENSG00000151929.9	-6.55954	-0.0796834	5.39724e-11	Left Ventricle
BAG3	chr10:119672656:119676467:clu_11925:ENSG00000151929.9	-6.55954	-0.108333	5.39724e-11	Visceral Adipose
RNF207	chr1:6211118:6212231:clu_45966:ENSG00000158286.12	-6.47251	-0.0155885	9.63879e-11	Atrial Appendage
RNF207	chr1:6212053:6212231:clu_41403:ENSG00000158286.12	6.47251	0.0952547	9.63879e-11	Left Ventricle
RNF207	chr1:6212053:6212231:clu_45966:ENSG00000158286.12	6.47251	0.0791809	9.63879e-11	Atrial Appendage
RNF207	chr1:6212416:6212668:clu_35360:ENSG00000158286.12	6.47251	0.246609	9.63879e-11	Liver
RNF207	chr1:6210438:6210870:clu_50917:ENSG00000158286.12	-6.47251	-3.30496	9.63879e-11	Visceral Adipose
RNF207	chr1:6212416:6212668:clu_30464:ENSG00000158286.12	6.47251	1.28557	9.63879e-11	Kidney
RNF207	chr1:6211118:6212231:clu_41403:ENSG00000158286.12	-6.47251	-0.0191359	9.63879e-11	Left Ventricle
RNF207	chr1:6212053:6212231:clu_50917:ENSG00000158286.12	6.47127	0.0962064	9.71836e-11	Visceral Adipose
CHCHD10	chr22:23766275:23767374:clu_23024:ENSG00000250479.8	-6.44773	-8.21159	1.13535e-10	Kidney
ZSCAN2	chr15:84604333:84606529:clu_12539:ENSG00000176371.13	6.44748	0.166087	1.13726e-10	Kidney
TTN-AS1	chr2:178531578:178535732:clu_29434:ENSG00000237298.9	-6.39869	-0.268424	1.56713e-10	Kidney
TTN-AS1	chr2:178531578:178535732:clu_39987:ENSG00000237298.9	-6.39869	-0.49538	1.56713e-10	Kidney
TTN-AS1	chr2:178523636:178531314:clu_44399:ENSG00000237298.9	-6.34986	-22.6981	2.15505e-10	Atrial Appendage
TTN-AS1	chr2:178523636:178535732:clu_49253:ENSG00000237298.9	6.34986	0.461024	2.15505e-10	Visceral Adipose
TTN-AS1	chr2:178523636:178535732:clu_50533:ENSG00000237298.9	6.34986	0.399691	2.15505e-10	Subcutaneous Adipiose
TTN-AS1	chr2:178523636:178535732:clu_29434:ENSG00000237298.9	6.34986	0.402174	2.15505e-10	Kidney
CDKN1A	chr6:36678798:36680474:clu_31913:ENSG00000124762.13	-6.29257	-0.0321974	3.12252e-10	Atrial Appendage
TTN	chr2:178527307:178528274:clu_40009:ENSG00000155657.26	6.29051	82.3732	3.16421e-10	Left Ventricle
TTN	chr2:178527307:178528274:clu_49259:ENSG00000155657.26	6.29051	97.6565	3.16421e-10	Visceral Adipose
WDR73	chr15:84653699:84654234:clu_18658:ENSG00000177082.12	-6.28826	-0.0575663	3.21045e-10	Atrial Appendage
WDR73	chr15:84653699:84654234:clu_14549:ENSG00000177082.12	-6.28826	-0.0860403	3.21045e-10	Liver
WDR73	chr15:84653699:84654234:clu_12548:ENSG00000177082.12	-6.28826	-0.112197	3.21045e-10	Kidney
PRKRA	chr2:178444500:178445426:clu_39979:ENSG00000180228.12	6.27913	0.352163	3.40468e-10	Kidney
DERL3	chr22:23837854:23838352:clu_22742:ENSG00000099958.14	6.23415	15.9342	4.54238e-10	Left Ventricle
SMARCB1	chr22:23825415:23833572:clu_28643:ENSG00000099956.18	6.22542	0.816415	4.80263e-10	Subcutaneous Adipiose
MLF1	chr3:158571391:158592434:clu_45352:ENSG00000178053.17	6.19367	0.0509681	5.87795e-10	Visceral Adipose
MLF1	chr3:158571391:158592434:clu_46626:ENSG00000178053.17	6.19367	0.0337925	5.87795e-10	Subcutaneous Adipiose
MLF1	chr3:158571347:158588852:clu_46626:ENSG00000178053.17	-6.19367	-0.014358	5.87795e-10	Subcutaneous Adipiose
MLF1	chr3:158571391:158592434:clu_37001:ENSG00000178053.17	6.19367	0.0226917	5.87795e-10	Left Ventricle
MLF1	chr3:158571391:158592434:clu_27320:ENSG00000178053.17	6.19367	0.0255861	5.87795e-10	Kidney
SPATS2L	chr2:200306922:200329431:clu_34332:ENSG00000196141.13	6.18735	0.0434224	6.11858e-10	Liver
FKBP7	chr2:178477213:178478279:clu_50528:ENSG00000079150.17	-6.16607	-0.0240596	7.00087e-10	Subcutaneous Adipiose
FKBP7	chr2:178477213:178478279:clu_44394:ENSG00000079150.17	-6.16607	-0.0309896	7.00087e-10	Atrial Appendage
SMARCB1	chr22:23816936:23825225:clu_27874:ENSG00000099956.18	-6.1601	-0.828429	7.27003e-10	Visceral Adipose
SMARCB1	chr22:23816936:23825225:clu_28643:ENSG00000099956.18	-6.1601	-0.889973	7.27003e-10	Subcutaneous Adipiose
SPATS2L	chr2:200306601:200329431:clu_34332:ENSG00000196141.13	-6.1393	-0.03612	8.2887e-10	Liver
SPATS2L	chr2:200306601:200329431:clu_44686:ENSG00000196141.13	-6.1393	-0.0617979	8.2887e-10	Atrial Appendage
FKBP7	chr2:178469785:178477062:clu_50528:ENSG00000079150.17	-6.13655	-0.0282446	8.43341e-10	Subcutaneous Adipiose
ATP5SL	chr19:41432408:41433272:clu_25258:ENSG00000105341.18	6.12027	0.00938337	9.34168e-10	Visceral Adipose
ATP5SL	chr19:41433434:41433537:clu_15467:ENSG00000105341.18	6.12027	0.00883806	9.34168e-10	Kidney
ATP5SL	chr19:41433434:41433537:clu_20913:ENSG00000105341.18	6.12027	0.0168905	9.34168e-10	Kidney
ATP5SL	chr19:41433673:41438218:clu_22860:ENSG00000105341.18	6.12027	6.30326	9.34168e-10	Atrial Appendage
FLNC	chr7:128849578:128850384:clu_34501:ENSG00000128591.15	-6.11878	-0.0907812	9.42955e-10	Subcutaneous Adipiose
ATP5SL	chr19:41433673:41438218:clu_20914:ENSG00000105341.18	-6.11307	-92.5325	9.77351e-10	Kidney
ATP5SL	chr19:41433673:41438218:clu_20649:ENSG00000105341.18	6.11307	12.8316	9.77351e-10	Left Ventricle
ATP5SL	chr19:41433673:41438218:clu_15468:ENSG00000105341.18	-6.11307	-3.08311	9.77351e-10	Kidney
FKBP7	chr2:178465931:178478279:clu_50528:ENSG00000079150.17	6.09263	0.0216347	1.11073e-09	Subcutaneous Adipiose
FKBP7	chr2:178465931:178478279:clu_39997:ENSG00000079150.17	6.09263	0.0272905	1.11073e-09	Left Ventricle
FKBP7	chr2:178465931:178478279:clu_44394:ENSG00000079150.17	6.09263	0.0192521	1.11073e-09	Atrial Appendage
FKBP7	chr2:178469785:178477062:clu_44394:ENSG00000079150.17	-6.09263	-0.0327902	1.11073e-09	Atrial Appendage
FKBP7	chr2:178469785:178477062:clu_34162:ENSG00000079150.17	-6.09263	-0.0381404	1.11073e-09	Liver
FKBP7	chr2:178465931:178478279:clu_49248:ENSG00000079150.17	6.09263	0.0168673	1.11073e-09	Visceral Adipose
FKBP7	chr2:178469785:178478279:clu_44394:ENSG00000079150.17	6.09263	0.01076	1.11073e-09	Atrial Appendage
ATP5SL	chr19:41436472:41438218:clu_15468:ENSG00000105341.18	6.07747	0.515295	1.22091e-09	Kidney
ATP5SL	chr19:41433434:41433537:clu_20644:ENSG00000105341.18	6.07336	0.00343077	1.2526e-09	Left Ventricle
ATP5SL	chr19:41436472:41438218:clu_22860:ENSG00000105341.18	6.07065	0.776935	1.27392e-09	Atrial Appendage
ATP5SL	chr19:41436472:41438218:clu_25263:ENSG00000105341.18	6.07065	0.645242	1.27392e-09	Visceral Adipose
ATP5SL	chr19:41436472:41438218:clu_20914:ENSG00000105341.18	6.07065	1.00874	1.27392e-09	Kidney
SCAND2P	chr15:84632298:84633824:clu_18653:ENSG00000176700.19	-6.03804	-0.154159	1.55995e-09	Atrial Appendage
ATP5SL	chr19:41433434:41433537:clu_22854:ENSG00000105341.18	5.98728	0.00667774	2.13378e-09	Atrial Appendage
ATP5SL	chr19:41432408:41433537:clu_25258:ENSG00000105341.18	-5.98728	-0.00653846	2.13378e-09	Visceral Adipose
ATP5SL	chr19:41432408:41433537:clu_25975:ENSG00000105341.18	-5.98728	-0.00657259	2.13378e-09	Subcutaneous Adipiose
ATP5SL	chr19:41433673:41436392:clu_20914:ENSG00000105341.18	5.98728	0.242541	2.13378e-09	Kidney
ATP5SL	chr19:41432408:41433537:clu_20913:ENSG00000105341.18	-5.98728	-0.00650888	2.13378e-09	Kidney
ATP5SL	chr19:41432408:41433537:clu_20644:ENSG00000105341.18	-5.98728	-0.0055523	2.13378e-09	Left Ventricle
ATP5SL	chr19:41432408:41433272:clu_20644:ENSG00000105341.18	5.98728	0.00691108	2.13378e-09	Left Ventricle
ATP5SL	chr19:41433673:41436429:clu_22860:ENSG00000105341.18	-5.98728	-0.313589	2.13378e-09	Atrial Appendage
ATP5SL	chr19:41432408:41433537:clu_22854:ENSG00000105341.18	-5.98728	-0.00542266	2.13378e-09	Atrial Appendage
ATP5SL	chr19:41432408:41433272:clu_22854:ENSG00000105341.18	5.98728	0.00657227	2.13378e-09	Atrial Appendage
ATP5SL	chr19:41432408:41433537:clu_18024:ENSG00000105341.18	-5.98728	-0.00630717	2.13378e-09	Liver
ATP5SL	chr19:41433434:41433537:clu_18024:ENSG00000105341.18	5.98728	0.0118027	2.13378e-09	Liver
ATP5SL	chr19:41432408:41433272:clu_18024:ENSG00000105341.18	5.98728	0.0113344	2.13378e-09	Liver
ATP5SL	chr19:41432408:41433272:clu_25975:ENSG00000105341.18	5.98728	0.0105284	2.13378e-09	Subcutaneous Adipiose
ATP5SL	chr19:41432408:41433537:clu_15467:ENSG00000105341.18	-5.98728	-0.00490659	2.13378e-09	Kidney
ATP5SL	chr19:41432408:41433272:clu_15467:ENSG00000105341.18	5.98728	0.00638768	2.13378e-09	Kidney
ATP5SL	chr19:41433673:41436429:clu_20649:ENSG00000105341.18	-5.98728	-0.727384	2.13378e-09	Left Ventricle
ATP5SL	chr19:41433673:41436392:clu_22860:ENSG00000105341.18	5.98728	0.0742727	2.13378e-09	Atrial Appendage
ATP5SL	chr19:41433673:41436392:clu_25263:ENSG00000105341.18	5.98728	0.0885848	2.13378e-09	Visceral Adipose
ATP5SL	chr19:41433434:41433537:clu_25258:ENSG00000105341.18	5.98728	0.0103092	2.13378e-09	Visceral Adipose
ATP5SL	chr19:41433434:41433537:clu_25975:ENSG00000105341.18	5.98728	0.0149542	2.13378e-09	Subcutaneous Adipiose
ATP5SL	chr19:41432408:41433272:clu_20913:ENSG00000105341.18	5.98728	0.0131935	2.13378e-09	Kidney
MLF1	chr3:158571347:158588852:clu_27320:ENSG00000178053.17	-5.95201	-0.00961768	2.64862e-09	Kidney
PKD1	chr16:2106024:2106091:clu_13304:ENSG00000008710.19	5.93896	0.0706547	2.86836e-09	Left Ventricle
PKD1	chr16:2105615:2105865:clu_16321:ENSG00000008710.19	5.93896	0.219557	2.86836e-09	Visceral Adipose
PKD1	chr16:2105474:2105865:clu_16854:ENSG00000008710.19	-5.93896	-0.0662844	2.86836e-09	Subcutaneous Adipiose
PKD1	chr16:2105474:2105865:clu_16321:ENSG00000008710.19	-5.93896	-0.067528	2.86836e-09	Visceral Adipose
PKD1	chr16:2106024:2106091:clu_16855:ENSG00000008710.19	5.93896	0.0485074	2.86836e-09	Subcutaneous Adipiose
MLF1	chr3:158592581:158596862:clu_45352:ENSG00000178053.17	5.93423	0.0307796	2.95231e-09	Visceral Adipose
MCMBP	chr10:119842595:119843248:clu_9687:ENSG00000197771.12	-5.89354	-4.50436	3.78017e-09	Kidney
MLF1	chr3:158571391:158588852:clu_37001:ENSG00000178053.17	-5.86486	-0.00560443	4.49503e-09	Left Ventricle
TTN-AS1	chr2:178597681:178600558:clu_49257:ENSG00000237298.9	-5.85281	-0.0739874	4.83323e-09	Visceral Adipose
MLF1	chr3:158571391:158592434:clu_41041:ENSG00000178053.17	5.85144	0.0128337	4.87344e-09	Atrial Appendage
MLF1	chr3:158592581:158596862:clu_46626:ENSG00000178053.17	5.84591	0.0311951	5.03819e-09	Subcutaneous Adipiose
BCKDHA	chr19:41423169:41424438:clu_18023:ENSG00000248098.11	-5.83521	-0.0109369	5.37231e-09	Liver
MLIP	chr6:54124865:54160367:clu_32361:ENSG00000146147.14	-5.82669	-7.15324	5.65374e-09	Atrial Appendage
MLIP	chr6:54124865:54169528:clu_25462:ENSG00000146147.14	5.82669	2.11383	5.65374e-09	Liver
MLIP	chr6:54124865:54149056:clu_36833:ENSG00000146147.14	5.82669	1.04697	5.65374e-09	Subcutaneous Adipiose
MLIP	chr6:54124865:54160367:clu_36833:ENSG00000146147.14	-5.82669	-6.77639	5.65374e-09	Subcutaneous Adipiose
MLIP	chr6:54121602:54124473:clu_29295:ENSG00000146147.14	5.82581	1.74073	5.68364e-09	Left Ventricle
MLF1	chr3:158571391:158588852:clu_45352:ENSG00000178053.17	-5.80084	-0.0125069	6.59823e-09	Visceral Adipose
MLF1	chr3:158571347:158592434:clu_27320:ENSG00000178053.17	5.77529	0.0130397	7.68198e-09	Kidney
MLF1	chr3:158571347:158588852:clu_37001:ENSG00000178053.17	-5.76531	-0.0085051	8.15058e-09	Left Ventricle
MCMBP	chr10:119842595:119843248:clu_9655:ENSG00000197771.12	5.76384	3.30883	8.22227e-09	Left Ventricle
MCMBP	chr10:119842595:119843248:clu_10775:ENSG00000197771.12	5.76384	3.32881	8.22227e-09	Atrial Appendage
MCMBP	chr10:119842595:119843248:clu_8356:ENSG00000197771.12	5.76384	1.56691	8.22227e-09	Liver
LGALS8	chr1:236525545:236525968:clu_57958:ENSG00000116977.18	-5.75097	-0.0167547	8.87351e-09	Subcutaneous Adipiose
MLF1	chr3:158571347:158588852:clu_45352:ENSG00000178053.17	-5.74644	-0.00847575	9.11395e-09	Visceral Adipose
RAB26	chr16:2151315:2151569:clu_11629:ENSG00000167964.12	-5.74073	-0.0279182	9.42714e-09	Liver
MLF1	chr3:158571391:158588852:clu_41041:ENSG00000178053.17	-5.72985	-0.00471703	1.00519e-08	Atrial Appendage
SEC23IP	chr10:119920984:119926036:clu_9660:ENSG00000107651.12	5.72933	0.0329039	1.00827e-08	Left Ventricle
SEC23IP	chr10:119920984:119926036:clu_10781:ENSG00000107651.12	5.72933	0.02406	1.00827e-08	Atrial Appendage
SEC23IP	chr10:119920984:119926036:clu_12343:ENSG00000107651.12	5.72933	0.0236664	1.00827e-08	Subcutaneous Adipiose
SEC23IP	chr10:119920984:119926036:clu_11938:ENSG00000107651.12	5.72933	0.0300099	1.00827e-08	Visceral Adipose
ILF3	chr19:10677310:10678613:clu_24561:ENSG00000129351.17	5.729	4.57938	1.01026e-08	Subcutaneous Adipiose
LGALS8	chr1:236524061:236525968:clu_45898:ENSG00000116977.18	5.72183	0.00802928	1.05383e-08	Kidney
TMEM91	chr19:41378519:41382772:clu_20906:ENSG00000142046.14	-5.70659	-3.45219	1.15261e-08	Kidney
BCKDHA	chr19:41378519:41382772:clu_20906:ENSG00000248098.11	-5.70659	-3.45219	1.15261e-08	Kidney
LGALS8	chr1:236524061:236525968:clu_56435:ENSG00000116977.18	5.70248	0.00992245	1.18075e-08	Visceral Adipose
LGALS8	chr1:236525545:236525968:clu_56435:ENSG00000116977.18	-5.70067	-0.0133937	1.19334e-08	Visceral Adipose
PKD1	chr16:2100566:2102061:clu_11624:ENSG00000008710.19	-5.69772	-0.168091	1.21421e-08	Liver
PKD1	chr16:2100566:2102381:clu_16318:ENSG00000008710.19	5.69772	1.30926	1.21421e-08	Visceral Adipose
PKD1	chr16:2100566:2102061:clu_16318:ENSG00000008710.19	-5.69772	-0.0376095	1.21421e-08	Visceral Adipose
PKD1	chr16:2100566:2102061:clu_16852:ENSG00000008710.19	-5.69772	-0.0359523	1.21421e-08	Subcutaneous Adipiose
PKD1	chr16:2100566:2102381:clu_16852:ENSG00000008710.19	5.69772	1.05535	1.21421e-08	Subcutaneous Adipiose
PKD1	chr16:2100566:2102061:clu_14815:ENSG00000008710.19	-5.69772	-0.0459172	1.21421e-08	Atrial Appendage
PKD1	chr16:2100566:2102061:clu_13339:ENSG00000008710.19	-5.69772	-0.0711467	1.21421e-08	Kidney
MLF1	chr3:158571347:158588852:clu_41041:ENSG00000178053.17	-5.69167	-0.00490683	1.25803e-08	Atrial Appendage
PKD1	chr16:2102256:2102381:clu_16318:ENSG00000008710.19	5.68607	0.0611178	1.29996e-08	Visceral Adipose
SLC44A2	chr19:10642451:10642897:clu_19414:ENSG00000129353.14	5.67087	1.39285	1.42075e-08	Left Ventricle
SLC44A2	chr19:10642451:10643279:clu_19414:ENSG00000129353.14	-5.67087	-32.4682	1.42075e-08	Left Ventricle
SLC44A2	chr19:10642451:10643279:clu_21567:ENSG00000129353.14	5.67087	13.2072	1.42075e-08	Atrial Appendage
SLC44A2	chr19:10642451:10642897:clu_21567:ENSG00000129353.14	5.67087	1.61623	1.42075e-08	Atrial Appendage
SLC44A2	chr19:10642451:10642897:clu_19686:ENSG00000129353.14	5.67087	1.54708	1.42075e-08	Kidney
SLC44A2	chr19:10642451:10643279:clu_19686:ENSG00000129353.14	-5.67087	-227.086	1.42075e-08	Kidney
RARRES1	chr3:158697970:158704791:clu_41046:ENSG00000118849.9	5.6696	0.171444	1.4313e-08	Atrial Appendage
RARRES1	chr3:158698214:158704791:clu_45353:ENSG00000118849.9	-5.6696	-0.050883	1.4313e-08	Visceral Adipose
RARRES1	chr3:158697970:158704791:clu_46639:ENSG00000118849.9	5.6696	0.0598616	1.4313e-08	Subcutaneous Adipiose
RARRES1	chr3:158697970:158704791:clu_45353:ENSG00000118849.9	5.66938	0.0610855	1.43317e-08	Visceral Adipose
MLF1	chr3:158571347:158592434:clu_46626:ENSG00000178053.17	5.66287	0.0134727	1.48861e-08	Subcutaneous Adipiose
UBE2Q2P1	chr15:84569683:84570487:clu_16742:ENSG00000189136.8	5.65888	1.40207	1.5236e-08	Left Ventricle
UBE2Q2P1	chr15:84569683:84570487:clu_18640:ENSG00000189136.8	5.65888	1.00875	1.5236e-08	Atrial Appendage
RP11-182J1.18	chr15:84569683:84570487:clu_18640:ENSG00000275120.2	5.65888	1.00875	1.5236e-08	Atrial Appendage
GFM1	chr3:158645781:158646165:clu_37003:ENSG00000168827.14	5.65822	0.0428905	1.52953e-08	Left Ventricle
GFM1	chr3:158645781:158646165:clu_46629:ENSG00000168827.14	5.65822	0.0387513	1.52953e-08	Subcutaneous Adipiose
PKD1	chr16:2102633:2102814:clu_16319:ENSG00000008710.19	5.65576	0.233909	1.55156e-08	Visceral Adipose
PKD1	chr16:2102970:2103266:clu_16319:ENSG00000008710.19	-5.65576	-0.170496	1.55156e-08	Visceral Adipose
PKD1	chr16:2102970:2103266:clu_16853:ENSG00000008710.19	-5.65576	-0.166741	1.55156e-08	Subcutaneous Adipiose
ILF3	chr19:10677310:10679097:clu_24561:ENSG00000129351.17	-5.64792	-6.95662	1.62399e-08	Subcutaneous Adipiose
ILF3	chr19:10677310:10679097:clu_19689:ENSG00000129351.17	-5.64792	-8.73485	1.62399e-08	Kidney
ILF3	chr19:10677310:10679097:clu_14524:ENSG00000129351.17	-5.64792	-17.3082	1.62399e-08	Kidney
MLF1	chr3:158571347:158592434:clu_37001:ENSG00000178053.17	5.64206	0.00803671	1.68024e-08	Left Ventricle
LGALS8	chr1:236524061:236525424:clu_56435:ENSG00000116977.18	-5.6376	-0.0332751	1.7244e-08	Visceral Adipose
TTN-AS1	chr2:178575326:178575980:clu_50533:ENSG00000237298.9	-5.63399	-0.0348479	1.7609e-08	Subcutaneous Adipiose
LXN	chr3:158666744:158667012:clu_46628:ENSG00000079257.7	5.62577	0.0264435	1.84679e-08	Subcutaneous Adipiose
ILF3	chr19:10682704:10683125:clu_16978:ENSG00000129351.17	5.62203	0.271231	1.88724e-08	Liver
ILF3	chr19:10682704:10683137:clu_24563:ENSG00000129351.17	-5.62203	-0.284208	1.88724e-08	Subcutaneous Adipiose
ILF3	chr19:10682704:10683137:clu_16978:ENSG00000129351.17	-5.62203	-0.253893	1.88724e-08	Liver
ILF3	chr19:10682704:10683125:clu_19692:ENSG00000129351.17	5.62203	0.365241	1.88724e-08	Kidney
ILF3	chr19:10682704:10683137:clu_19692:ENSG00000129351.17	-5.62203	-0.334629	1.88724e-08	Kidney
ILF3	chr19:10682704:10683125:clu_24563:ENSG00000129351.17	5.62203	0.29812	1.88724e-08	Subcutaneous Adipiose
DNAJC18	chr5:139426357:139428538:clu_40345:ENSG00000170464.9	-5.6117	-0.102991	2.00351e-08	Subcutaneous Adipiose
MLF1	chr3:158571347:158592434:clu_41041:ENSG00000178053.17	5.60233	0.00803615	2.11492e-08	Atrial Appendage
SSPN	chr12:26195951:26224293:clu_2966:ENSG00000123096.11	-5.60213	-0.0368023	2.11738e-08	Left Ventricle
SSPN	chr12:26195951:26224293:clu_3376:ENSG00000123096.11	-5.60213	-0.0290482	2.11738e-08	Atrial Appendage
SSPN	chr12:26195531:26224293:clu_3376:ENSG00000123096.11	5.60213	0.0199705	2.11738e-08	Atrial Appendage
SSPN	chr12:26195951:26224293:clu_3985:ENSG00000123096.11	-5.60213	-0.0259945	2.11738e-08	Subcutaneous Adipiose
SSPN	chr12:26195951:26224293:clu_3810:ENSG00000123096.11	-5.60213	-0.0180053	2.11738e-08	Visceral Adipose
SSPN	chr12:26195531:26224293:clu_3810:ENSG00000123096.11	5.60213	0.0148662	2.11738e-08	Visceral Adipose
DNAJC18	chr5:139420225:139425005:clu_31902:ENSG00000170464.9	5.57517	0.697616	2.47285e-08	Left Ventricle
MLF1	chr3:158571347:158592434:clu_45352:ENSG00000178053.17	5.5576	0.0141656	2.73516e-08	Visceral Adipose
MLF1	chr3:158571391:158588852:clu_27320:ENSG00000178053.17	-5.51458	-0.0235125	3.4962e-08	Kidney
AKR1A1	chr1:45551155:45561789:clu_52524:ENSG00000117448.13	5.48288	0.0113365	4.18451e-08	Visceral Adipose
AKR1A1	chr1:45551155:45552436:clu_31563:ENSG00000117448.13	-5.481	-0.0141266	4.22933e-08	Kidney
AKR1A1	chr1:45551155:45561789:clu_31563:ENSG00000117448.13	5.481	0.0138735	4.22933e-08	Kidney
AKR1A1	chr1:45551155:45561789:clu_42755:ENSG00000117448.13	5.481	0.0172778	4.22933e-08	Kidney
AKR1A1	chr1:45551155:45561789:clu_42806:ENSG00000117448.13	5.481	0.0185805	4.22933e-08	Left Ventricle
AKR1A1	chr1:45551155:45552436:clu_53911:ENSG00000117448.13	-5.481	-0.0143385	4.22933e-08	Subcutaneous Adipiose
AKR1A1	chr1:45551155:45552436:clu_42755:ENSG00000117448.13	-5.481	-0.0183748	4.22933e-08	Kidney
AKR1A1	chr1:45551155:45552436:clu_47488:ENSG00000117448.13	-5.481	-0.0177099	4.22933e-08	Atrial Appendage
AKR1A1	chr1:45551155:45561789:clu_53911:ENSG00000117448.13	5.481	0.0139486	4.22933e-08	Subcutaneous Adipiose
ILF3	chr19:10677310:10678613:clu_19689:ENSG00000129351.17	5.47793	4.04106	4.30337e-08	Kidney
AKR1A1	chr1:45551155:45552436:clu_52524:ENSG00000117448.13	-5.46145	-0.0108145	4.72262e-08	Visceral Adipose
DMPK	chr19:45775034:45776659:clu_23117:ENSG00000104936.17	5.44797	0.00845871	5.09489e-08	Atrial Appendage
AKR1A1	chr1:45552563:45561789:clu_31563:ENSG00000117448.13	-5.43677	-0.0142593	5.42553e-08	Kidney
AKR1A1	chr1:45552563:45561789:clu_36542:ENSG00000117448.13	-5.43677	-0.0205577	5.42553e-08	Liver
AKR1A1	chr1:45552563:45561789:clu_42755:ENSG00000117448.13	-5.43677	-0.0161227	5.42553e-08	Kidney
PTK2	chr8:140668424:140669727:clu_49826:ENSG00000169398.19	-5.38755	-0.0256739	7.1423e-08	Left Ventricle
PTK2	chr8:140669735:140674298:clu_49826:ENSG00000169398.19	-5.38755	-0.026642	7.1423e-08	Left Ventricle
PTK2	chr8:140668424:140674298:clu_49826:ENSG00000169398.19	5.38755	0.0250703	7.1423e-08	Left Ventricle
PTK2	chr8:140668424:140669727:clu_55283:ENSG00000169398.19	-5.38755	-0.0152973	7.1423e-08	Atrial Appendage
PTK2	chr8:140669735:140674298:clu_55283:ENSG00000169398.19	-5.38755	-0.0154016	7.1423e-08	Atrial Appendage
PTK2	chr8:140669735:140674298:clu_42339:ENSG00000169398.19	-5.38755	-0.0328396	7.1423e-08	Liver
PTK2	chr8:140668424:140669727:clu_62747:ENSG00000169398.19	-5.38755	-0.010899	7.1423e-08	Subcutaneous Adipiose
PTK2	chr8:140669735:140674298:clu_62747:ENSG00000169398.19	-5.38755	-0.0113585	7.1423e-08	Subcutaneous Adipiose
PTK2	chr8:140668424:140674298:clu_62747:ENSG00000169398.19	5.38755	0.0109629	7.1423e-08	Subcutaneous Adipiose
PTK2	chr8:140669735:140674298:clu_36458:ENSG00000169398.19	-5.38755	-0.0136276	7.1423e-08	Kidney
PTK2	chr8:140668424:140674298:clu_55283:ENSG00000169398.19	5.38755	0.014686	7.1423e-08	Atrial Appendage
PTK2	chr8:140669735:140674298:clu_61066:ENSG00000169398.19	-5.38755	-0.0126193	7.1423e-08	Visceral Adipose
PTK2	chr8:140668424:140674298:clu_61066:ENSG00000169398.19	5.38755	0.0115677	7.1423e-08	Visceral Adipose
PTK2	chr8:140668424:140669727:clu_61066:ENSG00000169398.19	-5.38755	-0.0116857	7.1423e-08	Visceral Adipose
CSPG4P12	chr15:85199622:85201817:clu_21293:ENSG00000259295.6	-5.37576	-0.0100712	7.62603e-08	Subcutaneous Adipiose
FLNC	chr7:128844266:128844937:clu_30284:ENSG00000128591.15	5.37022	0.0214599	7.86408e-08	Atrial Appendage
FLNC	chr7:128844266:128844658:clu_34500:ENSG00000128591.15	-5.37022	-0.0211295	7.86408e-08	Subcutaneous Adipiose
FLNC	chr7:128844266:128844658:clu_27372:ENSG00000128591.15	-5.37022	-0.0327484	7.86408e-08	Left Ventricle
FLNC	chr7:128844266:128844937:clu_27372:ENSG00000128591.15	5.37022	0.055481	7.86408e-08	Left Ventricle
FLNC	chr7:128844266:128844658:clu_33528:ENSG00000128591.15	-5.37022	-0.0240709	7.86408e-08	Visceral Adipose
FLNC	chr7:128844266:128844658:clu_30284:ENSG00000128591.15	-5.37022	-0.0164307	7.86408e-08	Atrial Appendage
DMPK	chr19:45775034:45776659:clu_26281:ENSG00000104936.17	5.36048	0.0076604	8.30019e-08	Subcutaneous Adipiose
GFM1	chr3:158659059:158660874:clu_46631:ENSG00000168827.14	-5.34586	-4.09314	8.99885e-08	Subcutaneous Adipiose
GFM1	chr3:158659059:158660874:clu_45358:ENSG00000168827.14	-5.34586	-0.203133	8.99885e-08	Visceral Adipose
PTK2	chr8:140675499:140686632:clu_36459:ENSG00000169398.19	5.34128	0.488368	9.22928e-08	Kidney
INPP5F	chr10:119819539:119820846:clu_11929:ENSG00000198825.12	5.33918	5.17369	9.33662e-08	Visceral Adipose
INPP5F	chr10:119819539:119820846:clu_7054:ENSG00000198825.12	-5.33918	-2.21252	9.33662e-08	Kidney
ILF3	chr19:10677310:10678613:clu_21570:ENSG00000129351.17	-5.32832	-4.50623	9.91229e-08	Atrial Appendage
SIX5	chr19:45767155:45768042:clu_25544:ENSG00000177045.7	-5.32506	-0.0277583	1.00917e-07	Visceral Adipose
PHLDB2	chr3:111954029:111958275:clu_44414:ENSG00000144824.20	-5.30093	-0.0213964	1.15213e-07	Visceral Adipose
QTRT1	chr19:10707380:10707500:clu_24567:ENSG00000213339.8	5.30082	0.482492	1.15282e-07	Subcutaneous Adipiose
QTRT1	chr19:10707380:10707500:clu_14532:ENSG00000213339.8	5.30082	29.3247	1.15282e-07	Kidney
QTRT1	chr19:10707380:10707466:clu_19424:ENSG00000213339.8	-5.30082	-0.0861848	1.15282e-07	Left Ventricle
QTRT1	chr19:10707380:10707466:clu_16982:ENSG00000213339.8	-5.30082	-0.0731994	1.15282e-07	Liver
QTRT1	chr19:10707380:10707500:clu_16982:ENSG00000213339.8	5.30082	2.47955	1.15282e-07	Liver
QTRT1	chr19:10706825:10707302:clu_24566:ENSG00000213339.8	-5.30082	-0.01981	1.15282e-07	Subcutaneous Adipiose
QTRT1	chr19:10706825:10707302:clu_14531:ENSG00000213339.8	-5.30082	-0.0273407	1.15282e-07	Kidney
QTRT1	chr19:10706825:10707302:clu_21575:ENSG00000213339.8	-5.30082	-0.0236545	1.15282e-07	Atrial Appendage
QTRT1	chr19:10707380:10707466:clu_23867:ENSG00000213339.8	-5.30082	-0.0818543	1.15282e-07	Visceral Adipose
QTRT1	chr19:10702254:10706710:clu_23866:ENSG00000213339.8	-5.2835	-0.0247948	1.26739e-07	Visceral Adipose
CDKN1A	chr6:36684546:36685751:clu_31914:ENSG00000124762.13	-5.27059	-20.0876	1.35983e-07	Atrial Appendage
SYNPO2L	chr10:73648879:73649811:clu_8801:ENSG00000166317.11	5.25867	190.526	1.45101e-07	Left Ventricle
SYNPO2L	chr10:73648879:73649811:clu_9864:ENSG00000166317.11	5.25867	0.0184576	1.45101e-07	Atrial Appendage
AKR1A1	chr1:45551155:45552436:clu_36542:ENSG00000117448.13	-5.25186	-0.0122555	1.50571e-07	Liver
GPR153	chr1:6251530:6253718:clu_41410:ENSG00000158292.6	-5.24398	-77.8157	1.57152e-07	Left Ventricle
GPR153	chr1:6251530:6253718:clu_35367:ENSG00000158292.6	5.24398	2.12629	1.57152e-07	Liver
TUBB3	chr16:89933578:89934729:clu_18762:ENSG00000258947.6	-5.23858	-0.192518	1.61817e-07	Visceral Adipose
TUBB3	chr16:89933578:89934729:clu_15279:ENSG00000258947.6	-5.23858	-0.0960747	1.61817e-07	Left Ventricle
TUBB3	chr16:89933578:89934729:clu_16961:ENSG00000258947.6	-5.23858	-0.0812438	1.61817e-07	Atrial Appendage
TUBB3	chr16:89933578:89934729:clu_11547:ENSG00000258947.6	-5.23858	-0.417105	1.61817e-07	Kidney
ZNF638	chr2:71331865:71355719:clu_33048:ENSG00000075292.18	5.22932	0.0719178	1.70139e-07	Liver
ZNF638	chr2:71331875:71348753:clu_47479:ENSG00000075292.18	-5.22932	-0.269036	1.70139e-07	Visceral Adipose
ZNF638	chr2:71331865:71355719:clu_42912:ENSG00000075292.18	5.22932	0.0598904	1.70139e-07	Atrial Appendage
ZNF638	chr2:71331865:71355719:clu_47479:ENSG00000075292.18	5.22932	0.0577909	1.70139e-07	Visceral Adipose
ZNF638	chr2:71331865:71355719:clu_48759:ENSG00000075292.18	5.22932	0.0528399	1.70139e-07	Subcutaneous Adipiose
RAB26	chr16:2150051:2151569:clu_11629:ENSG00000167964.12	5.21348	0.140752	1.85331e-07	Liver
KLHDC8B	chr3:49173145:49174239:clu_30381:ENSG00000185909.14	-5.19308	-1.00873	2.06838e-07	Liver
KLHDC8B	chr3:49172801:49174239:clu_43575:ENSG00000185909.14	-5.19308	-0.612427	2.06838e-07	Visceral Adipose
KLHDC8B	chr3:49173145:49174239:clu_43575:ENSG00000185909.14	5.19308	0.540748	2.06838e-07	Visceral Adipose
KLHDC8B	chr3:49173145:49174239:clu_44847:ENSG00000185909.14	5.19308	0.921573	2.06838e-07	Subcutaneous Adipiose
KLHDC8B	chr3:49172801:49174239:clu_35515:ENSG00000185909.14	5.19308	1.20106	2.06838e-07	Kidney
KLHDC8B	chr3:49173145:49174239:clu_39333:ENSG00000185909.14	5.19308	0.756141	2.06838e-07	Atrial Appendage
FLNC	chr7:128843319:128843408:clu_34499:ENSG00000128591.15	5.18871	21.4579	2.11753e-07	Subcutaneous Adipiose
FLNC	chr7:128843319:128843408:clu_33527:ENSG00000128591.15	5.18871	0.71497	2.11753e-07	Visceral Adipose
MLIP	chr6:54257361:54261635:clu_25466:ENSG00000146147.14	5.18799	0.0247973	2.12571e-07	Liver
SIX5	chr19:45767155:45768042:clu_26274:ENSG00000177045.7	-5.18177	-0.029616	2.19785e-07	Subcutaneous Adipiose
SIX5	chr19:45766111:45768042:clu_26274:ENSG00000177045.7	5.18177	0.0328429	2.19785e-07	Subcutaneous Adipiose
SIX5	chr19:45766111:45766350:clu_20900:ENSG00000177045.7	5.18177	0.0881007	2.19785e-07	Left Ventricle
SIX5	chr19:45766111:45768042:clu_20900:ENSG00000177045.7	5.18177	0.0402876	2.19785e-07	Left Ventricle
SIX5	chr19:45766111:45766350:clu_23110:ENSG00000177045.7	5.18177	0.0739452	2.19785e-07	Atrial Appendage
SIX5	chr19:45766111:45766350:clu_18231:ENSG00000177045.7	5.18177	0.103479	2.19785e-07	Liver
SIX5	chr19:45767155:45768042:clu_18231:ENSG00000177045.7	-5.18177	-0.040247	2.19785e-07	Liver
SIX5	chr19:45766111:45766350:clu_26274:ENSG00000177045.7	5.18177	0.0943107	2.19785e-07	Subcutaneous Adipiose
SIX5	chr19:45766111:45768042:clu_18231:ENSG00000177045.7	5.18177	0.0550272	2.19785e-07	Liver
SIX5	chr19:45766111:45768042:clu_25544:ENSG00000177045.7	5.18177	0.0338848	2.19785e-07	Visceral Adipose
SIX5	chr19:45766111:45766350:clu_25544:ENSG00000177045.7	5.18177	0.0844968	2.19785e-07	Visceral Adipose
SIX5	chr19:45766111:45766350:clu_15651:ENSG00000177045.7	5.18177	0.0753768	2.19785e-07	Kidney
ZNF638	chr2:71433283:71434742:clu_42918:ENSG00000075292.18	-5.16649	-0.0343751	2.38533e-07	Atrial Appendage
ZNF638	chr2:71433535:71434742:clu_42918:ENSG00000075292.18	5.16649	0.0616379	2.38533e-07	Atrial Appendage
ZNF638	chr2:71433283:71433476:clu_42918:ENSG00000075292.18	5.16649	0.0373315	2.38533e-07	Atrial Appendage
ZNF638	chr2:71433283:71433476:clu_38676:ENSG00000075292.18	5.16649	0.0498883	2.38533e-07	Left Ventricle
MLF1	chr3:158571391:158596862:clu_41041:ENSG00000178053.17	5.16552	0.0342839	2.39769e-07	Atrial Appendage
PKD1	chr16:2106024:2106091:clu_14818:ENSG00000008710.19	5.15761	0.0331808	2.50117e-07	Atrial Appendage
LGALS8	chr1:236539089:236540564:clu_45993:ENSG00000116977.18	-5.15003	-0.44778	2.60438e-07	Left Ventricle
RP11-385F5.4	chr1:236536790:236536947:clu_33835:ENSG00000230325.1	-5.15003	-0.00840608	2.60438e-07	Kidney
LGALS8	chr1:236524061:236525424:clu_57958:ENSG00000116977.18	-5.13547	-0.0293177	2.81446e-07	Subcutaneous Adipiose

### Sheet: Gene Expression Profiling
ensembl	symbol	entrezid	biotype	geneloc	fc	p_value	adj_p_val	t	ancestry
ENSG00000146147	MLIP	90523	protein_coding	chr6:53794780-54131078	-1.47322	3.11538e-46	1.26447e-44	-16.7484	EUR
ENSG00000119285	HEATR1	55127	protein_coding	chr1:236712305-236767804	-1.30443	1.52499e-42	4.66728e-41	-15.8193	EUR
ENSG00000008710	PKD1	5310	protein_coding	chr16:2138711-2185899	1.34436	2.00628e-40	5.2642e-39	15.2824	EUR
ENSG00000180228	PRKRA	8575	protein_coding	chr2:179296141-179316239	-1.22383	2.48401e-40	6.48495e-39	-15.2589	EUR
ENSG00000249816	LINC00964	157381	lincRNA	chr8:125860979-125966570	-3.39811	3.34067e-34	5.23548e-33	-13.6841	EUR
ENSG00000007062	PROM1	8842	protein_coding	chr4:15964699-16086001	2.77819	9.02006e-34	1.37122e-32	13.5716	EUR
ENSG00000166317	SYNPO2L	79933	protein_coding	chr10:75404639-75423561	1.5393	1.09337e-24	8.68884e-24	11.1226	EUR
ENSG00000177045	SIX5	147912	protein_coding	chr19:46268043-46272484	1.32803	8.08353e-24	6.07976e-23	10.8774	EUR
ENSG00000151923	TIAL1	7073	protein_coding	chr10:121334199-121356541	-1.12287	3.01889e-21	1.93271e-20	-10.1353	EUR
ENSG00000125755	SYMPK	8189	protein_coding	chr19:46318668-46366548	1.1475	4.17179e-19	2.32174e-18	9.49597	EUR
ENSG00000065526	SPEN	23013	protein_coding	chr1:16174359-16266955	-1.17966	1.69626e-17	8.43704e-17	-8.99919	EUR
ENSG00000124762	CDKN1A	1026	protein_coding	chr6:36644305-36655116	-1.45525	2.23283e-17	1.10136e-16	-8.96171	EUR
ENSG00000116095	PLEKHA3	65977	protein_coding	chr2:179345195-179381189	-1.1559	1.52819e-16	7.1413e-16	-8.69675	EUR
ENSG00000272087	RP11-379F4.7		lincRNA	chr3:158410909-158411557	-2.74468	3.1655e-15	1.348e-14	-8.26887	EUR
ENSG00000173641	HSPB7	27129	protein_coding	chr1:16340523-16346089	-1.18699	1.67628e-15	7.27845e-15	-8.35975	EUR
ENSG00000170873	MTSS1	9788	protein_coding	chr8:125563031-125740730	-1.2875	6.26747e-15	2.61011e-14	-8.17051	EUR
ENSG00000103227	LMF1	64788	protein_coding	chr16:903634-1031318	1.22245	3.60997e-14	1.4273e-13	7.91482	EUR
ENSG00000136383	ALPK3	57538	protein_coding	chr15:85359911-85416713	1.21878	9.50533e-14	3.64044e-13	7.77109	EUR
ENSG00000185519	FAM131C	348487	protein_coding	chr1:16384264-16400127	-1.50419	1.04969e-11	3.45974e-11	-7.04514	EUR
ENSG00000176986	SEC24C	9632	protein_coding	chr10:75504120-75531919	-1.08402	7.84804e-12	2.60777e-11	-7.09149	EUR
ENSG00000116809	ZBTB17	7709	protein_coding	chr1:16268364-16302627	1.11238	3.92443e-10	1.15277e-09	6.44828	EUR
ENSG00000228672	PROB1	389333	protein_coding	chr5:138727635-138730885	-1.24399	1.22771e-09	3.48347e-09	-6.2518	EUR
ENSG00000099953	MMP11	4320	protein_coding	chr22:24110413-24126503	-1.36131	1.96275e-08	5.07628e-08	-5.75367	EUR
ENSG00000128596	CCDC136	64753	protein_coding	chr7:128430811-128462186	1.26379	2.49935e-07	5.89478e-07	5.2653	EUR
ENSG00000123096	SSPN	8082	protein_coding	chr12:26274924-26452223	1.22224	3.18473e-07	7.44117e-07	5.21693	EUR
ENSG00000185800	DMWD	1762	protein_coding	chr19:46286205-46296060	1.09586	8.21618e-07	1.84964e-06	5.02428	EUR
ENSG00000132763	MMACHC	25974	protein_coding	chr1:45965725-45976739	-1.16638	1.87008e-06	4.07915e-06	-4.85221	EUR
ENSG00000154229	PRKCA	5578	protein_coding	chr17:64298754-64806861	1.25329	3.58093e-06	7.61983e-06	4.71277	EUR
ENSG00000206344	HCG27	253018	protein_coding	chr6:31165537-31171745	1.25041	8.11226e-06	1.67143e-05	4.5324	EUR
ENSG00000077522	ACTN2	88	protein_coding	chr1:236849754-236927931	1.10092	8.59504e-06	1.766e-05	4.51943	EUR
ENSG00000171634	BPTF	2186	protein_coding	chr17:65821640-65980494	-1.06434	1.0045e-05	2.05377e-05	-4.4843	EUR
ENSG00000115808	STRN	6801	protein_coding	chr2:37070783-37193615	-1.08883	4.9603e-05	9.54444e-05	-4.11068	EUR
ENSG00000170476	MZB1	51237	protein_coding	chr5:138723169-138725770	1.56677	0.000745547	0.00126094	3.40348	EUR
ENSG00000176182	MYPOP	339344	protein_coding	chr19:46393278-46405862	-1.06763	0.00126249	0.00208271	-3.25185	EUR
ENSG00000176371	ZSCAN2	54993	protein_coding	chr15:85144217-85171027	-1.06767	0.00164293	0.00267673	-3.17386	EUR
ENSG00000239815	RP11-309L24.4		lincRNA	chr7:128506633-128508898	-1.39583	0.00559674	0.00855002	-2.78846	EUR
ENSG00000197696	NMB	4828	protein_coding	chr15:85198360-85201794	-1.20422	0.00324923	0.00511533	-2.96436	EUR
ENSG00000178053	MLF1	4291	protein_coding	chr3:158288952-158325041	-1.12013	0.00174623	0.00283614	-3.15558	EUR
ENSG00000128218	VPREB3	29802	protein_coding	chr22:24094930-24096655	1.22912	0.0428572	0.057881	2.03279	EUR
ENSG00000177082	WDR73	84942	protein_coding	chr15:85185999-85197574	-1.04335	0.0212901	0.0300768	-2.31362	EUR
ENSG00000185909	KLHDC8B	200942	protein_coding	chr3:49209044-49213917	1.0601	0.0184957	0.0263454	2.36704	EUR
ENSG00000079150	FKBP7	51661	protein_coding	chr2:179328391-179343327	1.0595	0.0349523	0.0478707	2.11747	EUR
ENSG00000169314	C22orf15	150248	protein_coding	chr22:24105208-24108048	1.12946	0.135192	0.167675	1.49753	EUR
ENSG00000186868	MAPT	4137	protein_coding	chr17:43971748-44105700	1.16086	0.0299822	0.0415097	2.17956	EUR
ENSG00000117448	AKR1A1	10327	protein_coding	chr1:46016215-46035721	1.03389	0.0286152	0.0397549	2.19819	EUR
ENSG00000070759	TESK2	10420	protein_coding	chr1:45809555-45956872	-1.05895	0.0770583	0.0998098	-1.77345	EUR
ENSG00000075292	ZNF638	27332	protein_coding	chr2:71503691-71662199	-1.03326	0.0342402	0.0469884	-2.12588	EUR
ENSG00000131389	SLC6A6	6533	protein_coding	chr3:14444076-14530857	1.13732	0.0407363	0.0552464	2.05411	EUR
ENSG00000186510	CLCNKA	1187	protein_coding	chr1:16345370-16360545	1.12138	0.190662	0.229929	1.31126	EUR
ENSG00000272440	RP11-379F4.6		lincRNA	chr3:158413156-158413370	1.07197	0.376195	0.425615	0.886102	EUR
ENSG00000104936	DMPK	1760	protein_coding	chr19:46272975-46285810	-1.04758	0.0577952	0.0765238	-1.90375	EUR
ENSG00000271401	RP11-171I2.3		lincRNA	chr2:179509444-179509906	1.02426	0.82227	0.847641	0.224801	EUR
ENSG00000105341	ATP5SL	55101	protein_coding	chr19:41937223-41946622	1.03448	0.0709646	0.0924528	1.81143	EUR
ENSG00000128591	FLNC	2318	protein_coding	chr7:128470431-128499328	-1.0517	0.143585	0.177146	-1.46598	EUR
ENSG00000152268	SPON1		processed_transcript	chr11:13983914-14289646	1.07915	0.16841	0.204974	1.3803	EUR
ENSG00000152760	TCTEX1D1	200132	protein_coding	chr1:67218142-67244470	1.02622	0.61785	0.661763	0.499363	EUR
ENSG00000170464	DNAJC18	202052	protein_coding	chr5:138744279-138780180	1.02168	0.335715	0.384104	0.964045	EUR
ENSG00000158292	GPR153	387509	protein_coding	chr1:6307406-6321035	1.02364	0.753316	0.787062	0.314526	EUR
ENSG00000099956	SMARCB1	6598	protein_coding	chr22:24129150-24176703	-1.00623	0.745537	0.779953	-0.324797	EUR
ENSG00000196141	SPATS2L	26010	protein_coding	chr2:201170604-201346986	1.01179	0.735941	0.771235	0.337513	EUR
ENSG00000146147	MLIP	90523	protein_coding	chr6:53794780-54131078	-1.44386	1.00302e-28	3.65679e-27	-12.2334	AFR
ENSG00000007062	PROM1	8842	protein_coding	chr4:15964699-16086001	2.68486	1.50753e-20	2.22659e-19	9.92913	AFR
ENSG00000008710	PKD1	5310	protein_coding	chr16:2138711-2185899	1.28407	1.54355e-20	2.27654e-19	9.92609	AFR
ENSG00000180228	PRKRA	8575	protein_coding	chr2:179296141-179316239	-1.1856	1.89165e-20	2.74705e-19	-9.89985	AFR
ENSG00000249816	LINC00964	157381	lincRNA	chr8:125860979-125966570	-2.9375	5.98362e-19	7.41476e-18	-9.44827	AFR
ENSG00000119285	HEATR1	55127	protein_coding	chr1:236712305-236767804	-1.22939	5.61193e-19	6.97498e-18	-9.45676	AFR
ENSG00000166317	SYNPO2L	79933	protein_coding	chr10:75404639-75423561	1.56228	4.54772e-17	4.56649e-16	8.86427	AFR
ENSG00000124762	CDKN1A	1026	protein_coding	chr6:36644305-36655116	-1.50836	3.63809e-13	2.41776e-12	-7.56885	AFR
ENSG00000099953	MMP11	4320	protein_coding	chr22:24110413-24126503	-1.67695	1.27549e-12	8.01267e-12	-7.37646	AFR
ENSG00000116095	PLEKHA3	65977	protein_coding	chr2:179345195-179381189	-1.16796	4.48729e-12	2.65444e-11	-7.18001	AFR
ENSG00000177045	SIX5	147912	protein_coding	chr19:46268043-46272484	1.27653	7.08645e-12	4.10205e-11	7.10772	AFR
ENSG00000125755	SYMPK	8189	protein_coding	chr19:46318668-46366548	1.13593	6.21338e-11	3.24504e-10	6.75682	AFR
ENSG00000170873	MTSS1	9788	protein_coding	chr8:125563031-125740730	-1.29345	4.92036e-10	2.29004e-09	-6.40967	AFR
ENSG00000136383	ALPK3	57538	protein_coding	chr15:85359911-85416713	1.23289	7.60505e-10	3.46201e-09	6.33486	AFR
ENSG00000185519	FAM131C	348487	protein_coding	chr1:16384264-16400127	-1.57912	2.30574e-09	9.91016e-09	-6.14123	AFR
ENSG00000065526	SPEN	23013	protein_coding	chr1:16174359-16266955	-1.1595	1.59661e-09	7.00723e-09	-6.20589	AFR
ENSG00000272087	RP11-379F4.7		lincRNA	chr3:158410909-158411557	-2.52717	1.0492e-08	4.18813e-08	-5.86903	AFR
ENSG00000173641	HSPB7	27129	protein_coding	chr1:16340523-16346089	-1.16969	9.40362e-09	3.77277e-08	-5.88903	AFR
ENSG00000151923	TIAL1	7073	protein_coding	chr10:121334199-121356541	-1.08982	1.6109e-08	6.28307e-08	-5.79025	AFR
ENSG00000185800	DMWD	1762	protein_coding	chr19:46286205-46296060	1.12579	9.62596e-07	3.02308e-06	4.99152	AFR
ENSG00000152268	SPON1		processed_transcript	chr11:13983914-14289646	1.42844	9.98457e-07	3.12578e-06	4.98392	AFR
ENSG00000171634	BPTF	2186	protein_coding	chr17:65821640-65980494	-1.0907	2.3177e-06	6.93208e-06	-4.80651	AFR
ENSG00000103227	LMF1	64788	protein_coding	chr16:903634-1031318	1.16512	5.70051e-06	1.62055e-05	4.61091	AFR
ENSG00000206344	HCG27	253018	protein_coding	chr6:31165537-31171745	1.31099	3.51776e-05	8.94113e-05	4.19335	AFR
ENSG00000228672	PROB1	389333	protein_coding	chr5:138727635-138730885	-1.20609	5.91974e-05	0.000146189	-4.06761	AFR
ENSG00000117448	AKR1A1	10327	protein_coding	chr1:46016215-46035721	1.08123	9.01973e-05	0.00021727	3.96352	AFR
ENSG00000115808	STRN	6801	protein_coding	chr2:37070783-37193615	-1.11208	9.49223e-05	0.000227833	-3.95075	AFR
ENSG00000170476	MZB1	51237	protein_coding	chr5:138723169-138725770	1.87896	0.000308714	0.00068724	3.64576	AFR
ENSG00000123096	SSPN	8082	protein_coding	chr12:26274924-26452223	1.2125	0.000154543	0.000360081	3.8271	AFR
ENSG00000239815	RP11-309L24.4		lincRNA	chr7:128506633-128508898	-1.68298	0.000623294	0.00132413	-3.4538	AFR
ENSG00000077522	ACTN2	88	protein_coding	chr1:236849754-236927931	1.10701	0.000267467	0.00060115	3.68394	AFR
ENSG00000116809	ZBTB17	7709	protein_coding	chr1:16268364-16302627	1.08045	0.000403671	0.000881999	3.57347	AFR
ENSG00000176986	SEC24C	9632	protein_coding	chr10:75504120-75531919	-1.052	0.000674564	0.00142533	-3.43166	AFR
ENSG00000131389	SLC6A6	6533	protein_coding	chr3:14444076-14530857	1.31638	0.000830069	0.00172981	3.37301	AFR
ENSG00000185909	KLHDC8B	200942	protein_coding	chr3:49209044-49213917	1.1087	0.00140767	0.00281981	3.2198	AFR
ENSG00000070759	TESK2	10420	protein_coding	chr1:45809555-45956872	-1.13018	0.00377587	0.00703166	-2.91661	AFR
ENSG00000079150	FKBP7	51661	protein_coding	chr2:179328391-179343327	1.11309	0.00269449	0.00515079	3.02303	AFR
ENSG00000128596	CCDC136	64753	protein_coding	chr7:128430811-128462186	1.17333	0.00662571	0.0117834	2.73206	AFR
ENSG00000169314	C22orf15	150248	protein_coding	chr22:24105208-24108048	1.29181	0.0216227	0.0348921	2.30768	AFR
ENSG00000128591	FLNC	2318	protein_coding	chr7:128470431-128499328	-1.11736	0.013372	0.0224953	-2.48684	AFR
ENSG00000154229	PRKCA	5578	protein_coding	chr17:64298754-64806861	1.15307	0.0231972	0.0371789	2.28058	AFR
ENSG00000176371	ZSCAN2	54993	protein_coding	chr15:85144217-85171027	-1.05696	0.0400967	0.0609367	-2.06072	AFR
ENSG00000170464	DNAJC18	202052	protein_coding	chr5:138744279-138780180	1.06599	0.0276763	0.043667	2.21144	AFR
ENSG00000186510	CLCNKA	1187	protein_coding	chr1:16345370-16360545	1.19626	0.111412	0.15249	1.59606	AFR
ENSG00000178053	MLF1	4291	protein_coding	chr3:158288952-158325041	-1.09702	0.0481086	0.0717641	-1.98363	AFR
ENSG00000177082	WDR73	84942	protein_coding	chr15:85185999-85197574	1.04391	0.0718917	0.102955	1.80548	AFR
ENSG00000132763	MMACHC	25974	protein_coding	chr1:45965725-45976739	-1.0719	0.0949147	0.132173	-1.67473	AFR
ENSG00000158292	GPR153	387509	protein_coding	chr1:6307406-6321035	1.17012	0.112903	0.154266	1.58942	AFR
ENSG00000099956	SMARCB1	6598	protein_coding	chr22:24129150-24176703	-1.04607	0.0715588	0.102556	-1.80761	AFR
ENSG00000271401	RP11-171I2.3		lincRNA	chr2:179509444-179509906	1.02539	0.856832	0.885246	0.180546	AFR
ENSG00000272440	RP11-379F4.6		lincRNA	chr3:158413156-158413370	-1.04735	0.647624	0.705841	-0.457476	AFR
ENSG00000128218	VPREB3	29802	protein_coding	chr22:24094930-24096655	-1.03107	0.814972	0.850368	-0.234201	AFR
ENSG00000176182	MYPOP	339344	protein_coding	chr19:46393278-46405862	-1.0303	0.25605	0.318404	-1.13771	AFR
ENSG00000105341	ATP5SL	55101	protein_coding	chr19:41937223-41946622	-1.03321	0.180016	0.234202	-1.3435	AFR
ENSG00000186868	MAPT	4137	protein_coding	chr17:43971748-44105700	1.11081	0.243174	0.30433	1.16914	AFR
ENSG00000197696	NMB	4828	protein_coding	chr15:85198360-85201794	1.01757	0.83106	0.863944	0.213508	AFR
ENSG00000152760	TCTEX1D1	200132	protein_coding	chr1:67218142-67244470	-1.02069	0.758684	0.802785	-0.307459	AFR
ENSG00000075292	ZNF638	27332	protein_coding	chr2:71503691-71662199	-1.02062	0.30763	0.373983	-1.02175	AFR
ENSG00000104936	DMPK	1760	protein_coding	chr19:46272975-46285810	-1.02657	0.408706	0.47812	-0.827206	AFR
ENSG00000196141	SPATS2L	26010	protein_coding	chr2:201170604-201346986	-1.03231	0.480784	0.549388	-0.705826	AFR

### Sheet: Cellular Component Analysis
Enrichment FDR	Genes in list	Total genes	Functional Category	Genes
0.00437299	8	77	Sarcoplasm	ITPR3 DMPK JSRP1 GSTM2 FLNC SRL PLN NOS1AP
0.00437299	7	68	Sarcoplasmic reticulum	ITPR3 DMPK JSRP1 GSTM2 SRL PLN NOS1AP
0.00437299	10	134	Z disc	MYBPC3 SYNPO2L MYOZ1 PPP2R5A ACTN2 FLNC FHOD3 BAG3 CACNA1D NOS1AP
0.00437299	10	146	I band	MYBPC3 SYNPO2L MYOZ1 PPP2R5A ACTN2 FLNC FHOD3 BAG3 CACNA1D NOS1AP
0.00437299	95	4545	Nuclear lumen	SMARCB1 RPL3 ACD AKAP8L EXOSC5 HEATR1 KANSL1 EXOSC9 RRP36 NASP DDB2 WDR36 C9ORF3 GNL3 THAP11 INO80E NCOA6 EDC4 SPEN SPI1 TESK2 ZNF638 ZC3H14 RASSF2 NUTF2 ESRP2 COX7A2L PDZRN3 ANXA11 ATF1 CDKN1A SYMPK ACSS2 MAP3K7 C11ORF1 GTF2B ACKR2 AMT NICN1 DOC2A HIRIP3 SMG1 SKI SENP3 AIM2 SFMBT1 TMUB1 SYNPO2L E2F6 FOXA3 BPTF DAG1 HSPB7 IP6K1 CLK2 APOLD1 PRKRA PCGF5 KPNA2 PSMG1 MAPT FANCA SPATS2L BAZ1A L3MBTL3 AGER EHMT2 E2F4 DNAJC9 STRADA YPEL3 ITPR3 MAPK3 MLIP TBX6 YPEL4 SPATA24 CCDC36 RSRC1 TFAP2B POLR3B CAMKK2 ZBTB17 MUTYH RPS15A SAE1 PPP4C TIAL1 HSPB8 PRKCA PSMC3 PHC3 MAFF MITF PSMB9
0.00437299	96	4640	Non-membrane-bounded organelle	SMARCB1 RPL3 ACD RPS15A EDC4 EXOSC5 MAST2 CEP85L SGIP1 HEATR1 ENKD1 RRP36 DYNLRB1 LATS1 MYBPC3 WDR36 BBS7 C9ORF3 LMOD1 GNL3 SYNPO2L INO80E MYOZ1 MRPS16 TUBB3 AKAP8L PPP2R5A SPI1 ACTN2 DNM2 EFHC1 ZC3H14 RASSF2 COX7A2L NUP43 ANXA11 EXOSC9 B9D2 CDKN1A SYMPK AAMP NASP GTF2B ACKR2 DOC2A HIRIP3 SKI ATP6V0D1 SENP3 FOXA3 MTSS1 BPTF IP6K1 WDR73 PCGF5 FES PLA2G6 MAPT SPATS2L BAZ1A L3MBTL3 AGER EHMT2 E2F4 DDAH2 YPEL3 NUBP2 ITPR3 MAP1LC3A CTNNAL1 KANSL1 FLNC FHOD3 KLC4 MAP2K5 GRB7 SCYL1 NICN1 TBX6 PPP4C TIAL1 BAG3 CACNA1D TMUB1 PSMC3 YPEL4 SPATA24 DAG1 CCDC36 HSPB7 MLF1 IPP NOS1AP SPIRE2 TTLL13P MAPK3
0.00437299	96	4631	Intracellular non-membrane-bounded organelle	SMARCB1 RPL3 ACD RPS15A EDC4 EXOSC5 MAST2 CEP85L SGIP1 HEATR1 ENKD1 RRP36 DYNLRB1 LATS1 MYBPC3 WDR36 BBS7 C9ORF3 LMOD1 GNL3 SYNPO2L INO80E MYOZ1 MRPS16 TUBB3 AKAP8L PPP2R5A SPI1 ACTN2 DNM2 EFHC1 ZC3H14 RASSF2 COX7A2L NUP43 ANXA11 EXOSC9 B9D2 CDKN1A SYMPK AAMP NASP GTF2B ACKR2 DOC2A HIRIP3 SKI ATP6V0D1 SENP3 FOXA3 MTSS1 BPTF IP6K1 WDR73 PCGF5 FES PLA2G6 MAPT SPATS2L BAZ1A L3MBTL3 AGER EHMT2 E2F4 DDAH2 YPEL3 NUBP2 ITPR3 MAP1LC3A CTNNAL1 KANSL1 FLNC FHOD3 KLC4 MAP2K5 GRB7 SCYL1 NICN1 TBX6 PPP4C TIAL1 BAG3 CACNA1D TMUB1 PSMC3 YPEL4 SPATA24 DAG1 CCDC36 HSPB7 MLF1 IPP NOS1AP SPIRE2 TTLL13P MAPK3
0.00501086	12	225	Contractile fiber part	MYBPC3 LMOD1 SYNPO2L MYOZ1 PPP2R5A ACTN2 FLNC FHOD3 BAG3 CACNA1D DAG1 NOS1AP
0.00504466	12	228	Myofibril	MYBPC3 LMOD1 SYNPO2L MYOZ1 PPP2R5A ACTN2 FLNC FHOD3 BAG3 CACNA1D DAG1 NOS1AP
0.00519624	82	3861	Nucleoplasm	ACD KANSL1 NASP DDB2 THAP11 NCOA6 AKAP8L EDC4 SPEN SPI1 TESK2 ZNF638 SMARCB1 ZC3H14 RASSF2 NUTF2 ESRP2 PDZRN3 ANXA11 ATF1 EXOSC9 CDKN1A SYMPK ACSS2 MAP3K7 C11ORF1 GTF2B ACKR2 AMT NICN1 SMG1 SKI SENP3 AIM2 SFMBT1 GNL3 TMUB1 SYNPO2L E2F6 FOXA3 BPTF DAG1 HSPB7 CLK2 APOLD1 PRKRA KPNA2 PSMG1 MAPT FANCA EHMT2 E2F4 DNAJC9 STRADA ITPR3 MAPK3 MLIP SPATA24 RSRC1 PCGF5 TFAP2B POLR3B EXOSC5 CAMKK2 ZBTB17 HEATR1 RRP36 MUTYH RPS15A WDR36 SAE1 PPP4C TIAL1 HSPB8 PRKCA PSMC3 INO80E PHC3 IP6K1 MAFF MITF PSMB9
0.00535879	100	4966	Nuclear part	SMARCB1 RPL3 ACD AKAP8L POLR3B EXOSC5 NUTF2 DMPK HEATR1 KANSL1 NUP43 EXOSC9 RRP36 XPO7 NASP DDB2 WDR36 SAE1 C9ORF3 GNL3 THAP11 E2F6 INO80E PCGF5 NCOA6 E2F4 EDC4 SPEN SPI1 TESK2 ZNF638 ZC3H14 RASSF2 MAPK3 ESRP2 COX7A2L PDZRN3 ANXA11 ATF1 CDKN1A SYMPK ACSS2 MAP3K7 C11ORF1 GTF2B ACKR2 AMT NICN1 DOC2A HIRIP3 SMG1 SKI SENP3 AIM2 SFMBT1 TMUB1 SYNPO2L FOXA3 BPTF DAG1 HSPB7 PHC3 IP6K1 CLK2 APOLD1 PRKRA KPNA2 PSMG1 MAPT FANCA SPATS2L BAZ1A L3MBTL3 AGER EHMT2 DNAJC9 STRADA YPEL3 ITPR3 ANXA7 MLIP TBX6 YPEL4 SPATA24 CCDC36 RSRC1 NOS1AP TFAP2B CAMKK2 ZBTB17 MUTYH RPS15A PPP4C TIAL1 HSPB8 PRKCA PSMC3 MAFF MITF PSMB9
0.00608989	11	207	Sarcomere	MYBPC3 LMOD1 SYNPO2L MYOZ1 PPP2R5A ACTN2 FLNC FHOD3 BAG3 CACNA1D NOS1AP
0.00608989	12	241	Contractile fiber	MYBPC3 LMOD1 SYNPO2L MYOZ1 PPP2R5A ACTN2 FLNC FHOD3 BAG3 CACNA1D DAG1 NOS1AP
0.0480142	47	2123	Endoplasmic reticulum	ALG9 ITPR3 GDPD3 LMF1 SQLE DMPK CCDC47 SPCS2 P4HA1 NECAB3 HSD17B3 MIA3 JSRP1 DNAJC18 MZB1 ARL6IP1 PSMG1 PROM1 NT5C3A ANXA7 PRKCA PDZD8 MOGAT2 RNFT1 GSTM2 PKD1 FKBP7 LPGAT1 CHI3L1 DUS2 SEC24C GBA SRL CYP2R1 HLA-DRB1 HLA-DQA1 CYP21A2 HLA-DRB5 PLN NOS1AP FURIN VPREB3 RRAS2 ADAMTS7 DAG1 F2 SPON1
0.0480142	3	18	Pseudopodium	MAPK3 MYOZ1 ACTN2
0.0480142	4	38	Sarcoplasmic reticulum membrane	DMPK JSRP1 PLN NOS1AP
